# Lack of Epistatic Interaction of *SNCA* with *APOE* in Synucleinopathies

**DOI:** 10.1101/2024.08.12.24311821

**Authors:** Prabhjyot Saini, Eric Yu, Mehrdad A. Estiar, Lynne Krohn, Kheireddin Mufti, Uladzislau Rudakou, Jennifer A. Ruskey, Farnaz Asayesh, Sandra B. Laurent, Dan Spiegelman, Isabelle Arnulf, Jacques Y. Montplaisir, Jean-François Gagnon, Alex Desautels, Yves Dauvilliers, Gian Luigi Gigli, Mariarosaria Valente, Francesco Janes, Andrea Bernardini, Karel Sonka, David Kemlink, Wolfgang Oertel, Karri Kaivola, Annette Janzen, Giuseppe Plazzi, Elena Antelmi, Francesco Biscarini, Michela Figorilli, Monica Puligheddu, Brit Mollenhauer, Claudia Trenkwalder, Friederike Sixel-Döring, Valérie Cochen De Cock, Christelle Charley Monaca, Anna Heidbreder, Luigi Ferini-Strambi, Femke Dijkstra, Mineke Viaene, Beatriz Abril, Bradley F. Boeve, Ronald B. Postuma, Guy A. Rouleau, Victoria Anselmi, Abubaker Ibrahim, Ambra Stefani, Birgit Högl, Michele T.M. Hu, Sonja W. Scholz, Ziv Gan-Or

## Abstract

Two recent studies suggested that the *APOE* ε4 haplotype was associated with increased α-synuclein pathology in cell and mouse models. Genetic variants in the *SNCA* region have strong association with Parkinson’s disease (PD), Dementia with Lewy Bodies (DLB), and idiopathic REM Sleep Behavior Disorder (iRBD), while *APOE* is a genetic risk determinant for only DLB. To determine if genetic-level interactions between *SNCA* and *APOE* exists that can explain the protein-level association, we investigated the genotypic interaction of *APOE* and *SNCA* in cohorts of PD, DLB, and iRBD. We analyzed genome-wide association study (GWAS) data from 5,229 PD patients and 5,480 controls, 2,610 DLB patients and 1,920 controls, and 1,055 iRBD patients and 3,667 controls. We used logistic regression interaction models across all 3 cohorts independently between the 1) top GWAS signals of *SNCA* SNPs and *APOE* haplotypes, 2) SNP x SNP and 3-way SNP interaction across the entire coding region plus 200kb flanking each gene. No significant interactions were found to be associated with any of the synucleinopathies after correction for multiple testing. Our results do not support a role for genetic interactions between *APOE* and *SNCA* across PD, DLB, and iRBD. Since the tested genetic variants affect the expression and function of these proteins, it is likely that any interactions between them does not affect the risk of PD, DLB and iRBD.

## Supplementary Tables for "Lack of Epistatic Interaction of *SNCA* with *APOE* in Synucleinopathies"

### Sheet: SupplementaryTable_1
Supplementary Table 1a: Model-Based Multifactor Dimensionality Reduction Method of SNPxSNP Interaction for RBD of APOE and SNCA with permutation testing								Supplementary Table 1b: Model-Based Multifactor Dimensionality Reduction Method of SNPxSNPxSNP Interaction for RBD of APOE and SNCA with permutation testing
First SNP	Second SNP	F-value	p-value					First SNP	Second SNP	Third SNP	F-value	p-value
4:90706996:G:A	19:45322891:C:T	20.668	0.317682					4:90626219:A:G	19:45374350:T:C	19:45406673:G:A	31.319	0.884116
4:90642182:A:G	19:45322891:C:T	20.527	0.331668					4:90606180:A:G	4:90610135:A:T	4:90769859:G:C	29.657	0.977023
4:90738839:T:G	19:45322891:C:T	18.243	0.684316					4:90565769:T:G	19:45343579:G:A	19:45416741:C:T	27.551	0.999001
4:90786585:A:G	19:45322891:C:T	17.65	0.769231					4:90682571:A:G	19:45383061:G:T	19:45408836:T:G	27.445	0.999001
4:90697157:T:C	19:45408836:T:G	17.38	0.806194					4:90764310:T:C	19:45357003:C:G	19:45395714:T:C	27.411	0.999001
19:45333834:T:C	19:45379746:A:G	17.324	0.812188					4:90744993:C:T	19:45357003:C:G	19:45395714:T:C	27.373	1
4:90625809:C:A	4:90671336:G:A	16.565	0.894106					4:90702781:A:G	19:45357003:C:G	19:45395714:T:C	27.335	1
4:90811698:T:C	19:45322891:C:T	15.57	0.973027					4:90771147:T:A	19:45383061:G:T	19:45408836:T:G	26.364	1
4:90565769:T:G	19:45416741:C:T	15.123	0.983017					4:90702781:A:G	4:90706996:G:A	19:45322891:C:T	25.721	1
4:90697157:T:C	19:45425762:T:G	14.879	0.992008					19:45347911:C:A	19:45383061:G:T	19:45408836:T:G	25.707	1
4:90627967:G:A	4:90634212:G:A	14.407	0.999001					4:90706996:G:A	4:90744993:C:T	19:45322891:C:T	25.695	1
4:90626219:A:G	19:45374350:T:C	14.396	0.999001					4:90706996:G:A	4:90713259:G:A	19:45322891:C:T	25.606	1
4:90627967:G:A	4:90687119:G:A	14.1	0.999001					4:90706996:G:A	4:90764310:T:C	19:45322891:C:T	25.597	1
4:90627967:G:A	4:90653348:C:T	13.965	0.999001					4:90642182:A:G	4:90702781:A:G	19:45322891:C:T	25.581	1
4:90634212:G:A	4:90825463:G:A	13.543	0.999001					4:90642182:A:G	4:90744993:C:T	19:45322891:C:T	25.556	1
4:90610135:A:T	4:90769859:G:C	13.329	1					4:90706996:G:A	4:90847859:C:T	19:45322891:C:T	25.52	1
4:90687119:G:A	4:90825463:G:A	13.246	1					4:90642182:A:G	4:90713259:G:A	19:45322891:C:T	25.466	1
4:90572322:C:T	4:90666291:G:A	13.227	1					4:90642182:A:G	4:90764310:T:C	19:45322891:C:T	25.457	1
4:90653348:C:T	4:90825463:G:A	13.114	1					4:90706996:G:A	19:45322891:C:T	19:45343962:C:T	25.436	1
4:90626219:A:G	19:45367473:A:G	13.037	1					4:90642182:A:G	4:90847859:C:T	19:45322891:C:T	25.38	1
4:90791212:T:G	19:45322891:C:T	12.895	1					4:90642182:A:G	19:45322891:C:T	19:45343962:C:T	25.36	1
4:90573045:C:A	4:90666291:G:A	12.778	1					4:90573045:C:A	4:90625809:C:A	4:90666291:G:A	25.319	1
19:45351891:A:G	19:45379746:A:G	12.662	1					4:90771524:C:T	4:90811698:T:C	19:45322891:C:T	24.995	1
4:90565769:T:G	19:45416831:T:G	12.617	1					4:90551782:C:T	4:90565769:T:G	19:45416831:T:G	24.97	1
4:90595940:T:C	4:90825463:G:A	12.534	1					4:90565769:T:G	4:90590969:A:G	19:45416831:T:G	24.959	1
4:90565769:T:G	19:45395714:T:C	12.511	1					4:90697157:T:C	4:90851676:C:T	19:45408836:T:G	24.955	1
4:90600198:G:A	19:45416831:T:G	12.458	1					4:90697157:T:C	19:45395714:T:C	19:45398633:G:C	24.833	1
4:90654664:G:A	4:90825463:G:A	12.288	1					4:90626219:A:G	19:45372129:A:T	19:45406673:G:A	24.751	1
4:90626219:A:G	19:45372129:A:T	12.186	1					4:90600198:G:A	4:90622129:T:A	19:45416831:T:G	24.676	1
4:90625809:C:A	4:90666291:G:A	12.167	1					4:90697157:T:C	19:45344458:A:G	19:45408836:T:G	24.651	1
19:45361646:A:G	19:45408836:T:G	12.067	1					4:90677531:T:C	19:45374350:T:C	19:45406673:G:A	24.622	1
4:90771524:C:T	19:45322891:C:T	12.041	1					4:90625809:C:A	4:90671336:G:A	19:45421100:G:A	24.515	1
4:90738839:T:G	19:45325337:C:T	12.019	1					4:90565769:T:G	4:90784640:T:C	19:45416741:C:T	24.404	1
4:90590969:A:G	19:45416831:T:G	12.016	1					4:90697157:T:C	19:45354044:T:G	19:45408836:T:G	24.244	1
4:90677531:T:C	19:45374350:T:C	11.978	1					4:90574344:A:T	4:90627967:G:A	4:90653348:C:T	24.18	1
4:90600198:G:A	19:45356674:A:G	11.84	1					19:45347911:C:A	19:45361574:G:A	19:45408836:T:G	24.171	1
4:90625809:C:A	4:90636489:G:T	11.84	1					4:90626219:A:G	19:45361646:A:G	19:45374350:T:C	24.17	1
4:90786585:A:G	19:45325337:C:T	11.831	1					4:90590969:A:G	4:90622129:T:A	19:45416831:T:G	24.169	1
4:90606180:A:G	4:90610135:A:T	11.749	1					4:90624011:A:G	19:45333834:T:C	19:45379746:A:G	24.109	1
4:90639025:G:T	19:45374350:T:C	11.688	1					4:90600198:G:A	4:90636419:G:A	19:45416831:T:G	24.072	1
19:45374350:T:C	19:45406673:G:A	11.684	1					4:90622129:T:A	4:90702781:A:G	19:45380970:G:T	24.003	1
4:90682571:A:G	19:45366603:G:A	11.67	1					4:90606180:A:G	4:90626219:A:G	19:45374350:T:C	23.992	1
4:90675980:C:T	19:45322891:C:T	11.533	1					4:90639025:G:T	19:45374350:T:C	19:45406673:G:A	23.989	1
19:45361574:G:A	19:45421100:G:A	11.444	1					4:90600999:G:A	4:90625809:C:A	4:90666291:G:A	23.944	1
19:45357003:C:G	19:45425460:A:G	11.351	1					4:90572322:C:T	4:90624011:A:G	4:90666291:G:A	23.837	1
19:45395714:T:C	19:45398633:G:C	11.334	1					4:90626219:A:G	4:90807488:T:C	19:45374350:T:C	23.681	1
4:90600999:G:A	19:45416741:C:T	11.327	1					4:90597736:T:A	4:90842971:A:C	19:45380970:G:T	23.629	1
4:90551782:C:T	19:45416831:T:G	11.31	1					4:90697157:T:C	19:45361574:G:A	19:45395714:T:C	23.546	1
4:90625809:C:A	19:45322891:C:T	11.278	1					19:45361574:G:A	19:45421100:G:A	19:45425762:T:G	23.496	1
4:90697157:T:C	19:45342815:G:C	11.255	1					4:90622129:T:A	4:90744993:C:T	19:45380970:G:T	23.48	1
4:90851676:C:T	19:45421100:G:A	11.234	1					4:90697157:T:C	19:45408836:T:G	19:45470344:C:T	23.406	1
4:90784640:T:C	19:45406673:G:A	11.23	1					19:45338447:A:T	19:45347911:C:A	19:45421100:G:A	23.378	1
4:90764310:T:C	19:45389174:T:A	11.203	1					4:90654664:G:A	4:90706996:G:A	19:45322891:C:T	23.295	1
19:45367905:A:G	19:45452845:G:A	11.156	1					4:90595940:T:C	4:90622129:T:A	19:45380970:G:T	23.274	1
4:90606180:A:G	4:90622129:T:A	11.154	1					4:90625714:T:A	4:90625809:C:A	19:45322891:C:T	23.192	1
4:90546616:G:A	19:45414392:G:T	11.109	1					4:90642182:A:G	4:90654664:G:A	19:45322891:C:T	23.155	1
4:90842971:A:C	19:45380970:G:T	11.071	1					4:90738839:T:G	19:45322891:C:T	19:45343962:C:T	23.14	1
19:45357003:C:G	19:45378144:C:T	11.07	1					4:90702781:A:G	4:90738839:T:G	19:45322891:C:T	23.073	1
4:90600999:G:A	4:90666291:G:A	11.023	1					4:90738839:T:G	4:90744993:C:T	19:45322891:C:T	23.049	1
4:90842971:A:C	19:45382717:G:A	11.014	1					4:90579508:G:A	4:90842971:A:C	19:45380970:G:T	23.026	1
4:90859279:G:A	19:45414392:G:T	11.009	1					4:90713259:G:A	4:90738839:T:G	19:45322891:C:T	22.967	1
19:45338447:A:T	19:45384105:C:T	10.988	1					4:90610135:A:T	4:90624011:A:G	4:90769859:G:C	22.958	1
4:90686133:T:C	19:45406673:G:A	10.979	1					4:90738839:T:G	4:90764310:T:C	19:45322891:C:T	22.957	1
4:90654664:G:A	19:45333834:T:C	10.957	1					4:90738839:T:G	4:90739248:T:C	19:45322891:C:T	22.948	1
19:45344458:A:G	19:45416831:T:G	10.929	1					4:90606180:A:G	4:90610135:A:T	4:90756077:T:G	22.946	1
4:90639025:G:T	19:45372129:A:T	10.912	1					4:90738839:T:G	4:90756077:T:G	19:45322891:C:T	22.942	1
19:45372030:C:T	19:45372129:A:T	10.904	1					4:90706996:G:A	4:90751069:C:T	19:45322891:C:T	22.919	1
19:45470344:C:T	19:45479451:A:T	10.823	1					4:90606180:A:G	4:90610135:A:T	4:90739248:T:C	22.903	1
4:90771147:T:A	19:45408836:T:G	10.793	1					4:90738839:T:G	4:90847859:C:T	19:45322891:C:T	22.887	1
4:90597736:T:A	19:45370941:C:T	10.755	1					4:90597736:T:A	4:90622129:T:A	19:45322891:C:T	22.865	1
4:90565769:T:G	19:45422846:G:A	10.639	1					4:90786585:A:G	19:45322891:C:T	19:45343962:C:T	22.852	1
4:90625809:C:A	4:90636418:C:T	10.54	1					4:90597736:T:A	4:90622129:T:A	4:90842971:A:C	22.84	1
4:90675980:C:T	19:45325337:C:T	10.461	1					4:90574344:A:T	4:90653348:C:T	4:90825463:G:A	22.825	1
19:45421100:G:A	19:45425762:T:G	10.453	1					19:45374350:T:C	19:45406673:G:A	19:45425762:T:G	22.806	1
4:90625714:T:A	19:45361646:A:G	10.439	1					19:45357003:C:G	19:45371188:C:T	19:45500712:C:T	22.784	1
4:90574344:A:T	4:90627967:G:A	10.424	1					4:90624011:A:G	4:90677531:T:C	19:45374350:T:C	22.772	1
4:90626219:A:G	19:45406673:G:A	10.399	1					4:90642182:A:G	4:90751069:C:T	19:45322891:C:T	22.772	1
4:90625809:C:A	19:45313715:T:C	10.365	1					19:45374350:T:C	19:45406673:G:A	19:45445517:G:A	22.721	1
4:90600198:G:A	19:45389174:T:A	10.347	1					4:90697157:T:C	19:45408836:T:G	19:45448036:T:C	22.664	1
4:90686133:T:C	19:45351891:A:G	10.321	1					4:90719196:A:T	19:45338447:A:T	19:45384105:C:T	22.663	1
19:45335676:A:G	19:45369203:G:A	10.32	1					4:90574344:A:T	4:90706996:G:A	19:45322891:C:T	22.659	1
19:45357003:C:G	19:45402718:G:C	10.307	1					4:90618694:A:G	4:90761357:T:A	19:45425460:A:G	22.629	1
4:90597736:T:A	19:45402718:G:C	10.287	1					4:90744216:G:A	19:45338447:A:T	19:45384105:C:T	22.606	1
4:90811698:T:C	19:45325337:C:T	10.265	1					4:90618694:A:G	4:90706996:G:A	19:45322891:C:T	22.595	1
4:90606180:A:G	4:90624011:A:G	10.259	1					4:90618694:A:G	4:90772725:A:G	19:45425460:A:G	22.595	1
19:45347911:C:A	19:45406673:G:A	10.242	1					4:90597736:T:A	19:45335676:A:G	19:45402718:G:C	22.561	1
4:90780902:C:T	19:45310319:C:G	10.222	1					4:90551782:C:T	4:90687119:G:A	19:45416831:T:G	22.552	1
19:45322891:C:T	19:45421100:G:A	10.198	1					4:90565769:T:G	4:90784640:T:C	19:45406673:G:A	22.546	1
4:90612588:C:T	19:45416741:C:T	10.191	1					4:90606180:A:G	4:90610135:A:T	4:90713259:G:A	22.522	1
4:90622129:T:A	4:90666291:G:A	10.186	1					4:90574344:A:T	4:90642182:A:G	19:45322891:C:T	22.513	1
4:90754441:A:T	19:45421100:G:A	10.172	1					4:90706996:G:A	4:90807538:C:A	19:45322891:C:T	22.502	1
4:90677531:T:C	19:45372129:A:T	10.164	1					4:90671336:G:A	4:90682571:A:G	19:45421100:G:A	22.483	1
19:45380970:G:T	19:45398633:G:C	10.129	1					4:90565769:T:G	4:90600999:G:A	19:45416741:C:T	22.48	1
19:45356674:A:G	19:45425460:A:G	10.125	1					4:90702781:A:G	4:90786585:A:G	19:45322891:C:T	22.468	1
19:45335676:A:G	19:45382717:G:A	10.12	1					4:90546222:C:T	4:90590969:A:G	19:45416831:T:G	22.461	1
4:90573045:C:A	19:45416741:C:T	10.118	1					4:90706996:G:A	4:90711990:C:A	19:45322891:C:T	22.46	1
4:90706996:G:A	19:45313715:T:C	10.079	1					4:90618694:A:G	4:90642182:A:G	19:45322891:C:T	22.456	1
4:90546222:C:T	19:45416741:C:T	10.023	1					4:90744993:C:T	4:90786585:A:G	19:45322891:C:T	22.445	1
4:90574344:A:T	4:90825463:G:A	10.018	1					4:90565769:T:G	4:90625809:C:A	19:45416831:T:G	22.438	1
19:45367905:A:G	19:45425460:A:G	10.007	1					4:90625809:C:A	4:90749859:G:A	19:45322891:C:T	22.425	1
4:90687119:G:A	19:45479451:A:T	9.982	1					19:45395714:T:C	19:45398633:G:C	19:45479451:A:T	22.407	1
4:90697157:T:C	19:45395714:T:C	9.964	1					4:90612588:C:T	19:45313715:T:C	19:45421100:G:A	22.399	1
4:90821381:A:G	19:45421100:G:A	9.941	1					4:90706996:G:A	19:45322891:C:T	19:45426792:G:A	22.398	1
4:90744993:C:T	19:45310319:C:G	9.94	1					4:90713259:G:A	4:90786585:A:G	19:45322891:C:T	22.363	1
4:90642182:A:G	19:45313715:T:C	9.903	1					4:90642182:A:G	4:90807538:C:A	19:45322891:C:T	22.362	1
4:90790237:G:A	4:90859279:G:A	9.893	1					4:90764310:T:C	4:90786585:A:G	19:45322891:C:T	22.355	1
4:90702781:A:G	19:45310319:C:G	9.887	1					4:90739248:T:C	4:90786585:A:G	19:45322891:C:T	22.345	1
4:90764310:T:C	19:45389596:G:A	9.831	1					4:90756077:T:G	4:90786585:A:G	19:45322891:C:T	22.339	1
4:90579508:G:A	19:45402718:G:C	9.798	1					4:90622129:T:A	4:90791212:T:G	19:45322891:C:T	22.333	1
4:90744993:C:T	19:45389174:T:A	9.774	1					4:90642182:A:G	4:90711990:C:A	19:45322891:C:T	22.32	1
4:90711770:T:C	4:90724869:G:A	9.759	1					4:90786585:A:G	4:90817981:T:C	19:45322891:C:T	22.311	1
19:45356995:C:T	19:45452845:G:A	9.743	1					4:90786585:A:G	4:90847859:C:T	19:45322891:C:T	22.285	1
19:45310319:C:G	19:45443934:G:T	9.735	1					4:90842971:A:C	19:45357003:C:G	19:45382717:G:A	22.229	1
4:90682571:A:G	19:45380970:G:T	9.721	1					4:90642182:A:G	19:45322891:C:T	19:45426792:G:A	22.225	1
4:90610135:A:T	4:90625714:T:A	9.719	1					4:90769859:G:C	4:90786585:A:G	19:45322891:C:T	22.219	1
4:90597736:T:A	4:90622129:T:A	9.61	1					4:90595940:T:C	4:90796613:T:A	19:45335676:A:G	22.21	1
4:90610135:A:T	4:90811698:T:C	9.581	1					4:90626219:A:G	19:45367473:A:G	19:45467132:C:T	22.175	1
4:90702781:A:G	19:45389174:T:A	9.547	1					4:90706996:G:A	4:90786585:A:G	19:45322891:C:T	22.165	1
4:90711770:T:C	4:90842971:A:C	9.541	1					4:90642182:A:G	4:90786585:A:G	19:45322891:C:T	22.139	1
4:90744993:C:T	19:45389596:G:A	9.54	1					19:45322744:A:G	19:45357939:A:G	19:45500712:C:T	22.138	1
4:90702781:A:G	19:45389596:G:A	9.537	1					4:90624011:A:G	4:90639025:G:T	19:45374350:T:C	22.116	1
4:90636489:G:T	4:90682571:A:G	9.512	1					4:90682571:A:G	19:45357939:A:G	19:45395714:T:C	22.113	1
19:45313715:T:C	19:45443934:G:T	9.496	1					4:90595940:T:C	4:90622129:T:A	4:90825463:G:A	22.11	1
4:90595940:T:C	4:90807488:T:C	9.488	1					4:90626219:A:G	19:45310319:C:G	19:45406673:G:A	22.09	1
4:90636419:G:A	4:90825463:G:A	9.482	1					4:90706996:G:A	4:90772951:G:T	19:45322891:C:T	22.083	1
4:90791212:T:G	4:90817848:A:G	9.473	1					4:90626219:A:G	19:45372030:C:T	19:45372129:A:T	22.082	1
4:90636419:G:A	19:45335676:A:G	9.455	1					4:90720038:T:A	4:90851676:C:T	19:45421100:G:A	22.078	1
4:90842971:A:C	19:45366603:G:A	9.452	1					4:90654664:G:A	19:45340138:G:A	19:45425460:A:G	22.071	1
19:45431403:C:T	19:45483844:G:A	9.422	1					4:90771147:T:A	4:90805724:A:C	19:45408836:T:G	22.05	1
19:45382717:G:A	19:45398633:G:C	9.42	1					4:90682571:A:G	19:45384105:C:T	19:45408836:T:G	22.03	1
19:45357003:C:G	19:45382717:G:A	9.403	1					4:90565769:T:G	4:90600198:G:A	19:45416831:T:G	22.022	1
4:90764310:T:C	19:45398633:G:C	9.383	1					4:90786585:A:G	19:45322891:C:T	19:45414392:G:T	22.014	1
4:90590969:A:G	4:90671336:G:A	9.328	1					4:90626219:A:G	19:45347911:C:A	19:45374350:T:C	22.004	1
4:90724869:G:A	4:90790237:G:A	9.321	1					4:90642182:A:G	4:90772951:G:T	19:45322891:C:T	21.996	1
4:90739248:T:C	19:45357939:A:G	9.266	1					4:90610135:A:T	4:90769859:G:C	19:45385102:G:A	21.962	1
19:45408836:T:G	19:45443934:G:T	9.225	1					4:90697157:T:C	19:45406673:G:A	19:45408836:T:G	21.939	1
4:90724869:G:A	19:45361574:G:A	9.217	1					4:90697157:T:C	19:45384105:C:T	19:45408836:T:G	21.936	1
19:45325391:C:T	19:45376284:C:G	9.208	1					4:90545360:G:A	4:90627967:G:A	4:90687119:G:A	21.911	1
4:90817848:A:G	19:45408836:T:G	9.208	1					4:90545360:G:A	4:90565769:T:G	19:45416741:C:T	21.881	1
4:90551782:C:T	19:45389174:T:A	9.182	1					4:90697157:T:C	19:45361574:G:A	19:45408836:T:G	21.867	1
4:90780902:C:T	19:45357939:A:G	9.179	1					4:90606180:A:G	4:90622129:T:A	4:90791212:T:G	21.865	1
4:90636418:C:T	4:90724869:G:A	9.17	1					19:45361646:A:G	19:45408836:T:G	19:45443934:G:T	21.833	1
4:90636419:G:A	19:45366603:G:A	9.13	1					4:90706996:G:A	19:45322891:C:T	19:45362033:G:A	21.822	1
4:90622129:T:A	4:90786585:A:G	9.121	1					4:90697157:T:C	19:45398633:G:C	19:45408836:T:G	21.794	1
19:45313737:C:T	19:45422846:G:A	9.115	1					4:90636418:C:T	4:90724869:G:A	19:45340138:G:A	21.791	1
19:45425460:A:G	19:45445517:G:A	9.11	1					4:90785666:C:T	19:45372129:A:T	19:45421100:G:A	21.774	1
4:90817848:A:G	4:90859279:G:A	9.08	1					4:90600198:G:A	19:45356674:A:G	19:45479451:A:T	21.714	1
19:45357939:A:G	19:45481282:G:C	9.06	1					4:90565769:T:G	4:90784640:T:C	19:45395714:T:C	21.696	1
4:90546222:C:T	19:45395714:T:C	9.033	1					4:90697157:T:C	19:45395714:T:C	19:45425762:T:G	21.686	1
4:90597736:T:A	4:90821381:A:G	8.978	1					4:90697157:T:C	19:45378144:C:T	19:45408836:T:G	21.672	1
19:45344458:A:G	19:45421204:C:T	8.973	1					4:90573045:C:A	4:90622129:T:A	4:90666291:G:A	21.672	1
19:45310319:C:G	19:45354044:T:G	8.954	1					4:90642182:A:G	19:45322891:C:T	19:45362033:G:A	21.669	1
4:90579508:G:A	4:90821381:A:G	8.944	1					4:90600198:G:A	4:90600999:G:A	19:45416831:T:G	21.668	1
4:90771147:T:A	4:90790237:G:A	8.914	1					4:90565769:T:G	19:45313715:T:C	19:45421100:G:A	21.654	1
4:90790237:G:A	19:45408836:T:G	8.91	1					4:90546222:C:T	4:90622129:T:A	4:90671336:G:A	21.65	1
19:45351891:A:G	19:45384105:C:T	8.905	1					4:90697157:T:C	19:45395714:T:C	19:45416741:C:T	21.646	1
19:45363700:A:G	19:45416831:T:G	8.899	1					4:90545360:G:A	4:90627967:G:A	4:90634212:G:A	21.588	1
4:90675980:C:T	19:45313737:C:T	8.896	1					4:90706996:G:A	19:45322891:C:T	19:45372030:C:T	21.568	1
4:90595940:T:C	19:45370941:C:T	8.884	1					4:90606180:A:G	4:90610135:A:T	4:90811698:T:C	21.561	1
4:90595940:T:C	4:90622129:T:A	8.881	1					4:90771147:T:A	19:45361574:G:A	19:45421100:G:A	21.537	1
4:90840246:C:T	19:45395714:T:C	8.861	1					4:90682571:A:G	19:45363700:A:G	19:45408836:T:G	21.488	1
4:90545360:G:A	19:45421204:C:T	8.845	1					4:90706996:G:A	19:45322891:C:T	19:45385102:G:A	21.472	1
4:90551707:A:G	4:90780902:C:T	8.842	1					4:90626219:A:G	19:45372129:A:T	19:45374350:T:C	21.428	1
19:45347911:C:A	19:45408836:T:G	8.835	1					4:90626219:A:G	19:45344458:A:G	19:45406673:G:A	21.423	1
4:90706996:G:A	19:45313737:C:T	8.83	1					4:90642182:A:G	19:45322891:C:T	19:45372030:C:T	21.416	1
4:90579508:G:A	4:90771147:T:A	8.782	1					19:45338447:A:T	19:45357939:A:G	19:45380970:G:T	21.403	1
4:90642182:A:G	19:45313737:C:T	8.753	1					4:90572322:C:T	4:90666291:G:A	19:45461980:C:T	21.4	1
4:90697157:T:C	19:45421100:G:A	8.704	1					4:90677531:T:C	19:45347911:C:A	19:45374350:T:C	21.383	1
4:90624011:A:G	19:45367473:A:G	8.702	1					4:90642182:A:G	4:90791212:T:G	19:45322891:C:T	21.36	1
4:90751069:C:T	19:45507671:A:G	8.699	1					4:90595940:T:C	4:90825463:G:A	19:45370941:C:T	21.356	1
4:90622129:T:A	19:45322891:C:T	8.699	1					4:90551782:C:T	4:90636419:G:A	19:45416831:T:G	21.352	1
4:90551782:C:T	19:45356674:A:G	8.667	1					4:90625809:C:A	4:90671336:G:A	19:45383061:G:T	21.336	1
19:45335676:A:G	19:45389596:G:A	8.661	1					4:90573045:C:A	4:90600198:G:A	19:45416831:T:G	21.334	1
4:90551707:A:G	19:45357003:C:G	8.655	1					4:90642182:A:G	19:45322891:C:T	19:45385102:G:A	21.32	1
4:90625714:T:A	19:45385102:G:A	8.642	1					4:90780902:C:T	19:45357939:A:G	19:45361574:G:A	21.294	1
19:45313715:T:C	19:45357003:C:G	8.603	1					4:90606180:A:G	4:90626219:A:G	19:45372129:A:T	21.285	1
4:90546222:C:T	19:45416831:T:G	8.6	1					4:90546222:C:T	4:90551782:C:T	19:45416831:T:G	21.261	1
4:90720038:T:A	19:45421100:G:A	8.598	1					4:90572322:C:T	4:90682571:A:G	19:45380970:G:T	21.253	1
4:90751069:C:T	19:45372129:A:T	8.59	1					4:90639025:G:T	19:45372030:C:T	19:45372129:A:T	21.251	1
19:45313737:C:T	19:45492559:G:A	8.579	1					19:45345787:A:T	19:45431403:C:T	19:45483844:G:A	21.244	1
4:90713259:G:A	19:45357939:A:G	8.574	1					4:90842971:A:C	19:45322891:C:T	19:45380970:G:T	21.19	1
4:90724869:G:A	19:45372129:A:T	8.572	1					4:90805724:A:C	19:45322744:A:G	19:45425460:A:G	21.167	1
4:90636418:C:T	4:90697157:T:C	8.565	1					4:90790237:G:A	19:45383061:G:T	19:45408836:T:G	21.16	1
19:45376284:C:G	19:45408836:T:G	8.5	1					4:90590969:A:G	4:90697157:T:C	19:45408836:T:G	21.143	1
19:45313737:C:T	19:45448036:T:C	8.497	1					4:90811698:T:C	19:45322891:C:T	19:45414392:G:T	21.114	1
19:45347911:C:A	19:45382717:G:A	8.488	1					4:90817848:A:G	19:45357939:A:G	19:45395714:T:C	21.113	1
4:90817981:T:C	19:45357939:A:G	8.482	1					4:90706996:G:A	19:45322891:C:T	19:45389174:T:A	21.088	1
4:90654664:G:A	19:45340138:G:A	8.481	1					4:90636418:C:T	19:45361574:G:A	19:45479451:A:T	21.063	1
19:45343579:G:A	19:45422561:T:G	8.471	1					4:90606180:A:G	4:90610135:A:T	4:90661612:G:A	21.057	1
4:90772851:A:C	4:90805724:A:C	8.42	1					4:90626219:A:G	19:45374350:T:C	19:45398633:G:C	21.054	1
4:90625809:C:A	19:45416831:T:G	8.399	1					4:90697157:T:C	19:45322744:A:G	19:45425460:A:G	21.051	1
4:90622129:T:A	19:45367473:A:G	8.397	1					4:90600999:G:A	4:90821381:A:G	19:45395714:T:C	21.043	1
4:90780902:C:T	19:45361574:G:A	8.389	1					4:90572322:C:T	4:90666291:G:A	19:45356995:C:T	21.036	1
4:90572322:C:T	19:45370941:C:T	8.356	1					4:90770591:C:T	19:45372129:A:T	19:45421100:G:A	21.028	1
4:90551707:A:G	19:45345787:A:T	8.354	1					4:90817848:A:G	19:45383061:G:T	19:45408836:T:G	21.02	1
4:90590969:A:G	19:45322891:C:T	8.322	1					4:90671336:G:A	19:45377334:G:A	19:45406673:G:A	21.012	1
19:45377334:G:A	19:45421100:G:A	8.316	1					4:90622129:T:A	4:90842971:A:C	19:45380970:G:T	20.979	1
19:45357003:C:G	19:45376284:C:G	8.282	1					4:90769859:G:C	4:90817981:T:C	19:45322744:A:G	20.972	1
4:90572322:C:T	4:90622129:T:A	8.27	1					4:90545360:G:A	4:90687119:G:A	4:90825463:G:A	20.964	1
4:90724869:G:A	4:90817848:A:G	8.257	1					4:90610135:A:T	4:90769859:G:C	19:45372030:C:T	20.96	1
4:90851676:C:T	19:45323243:A:G	8.253	1					4:90595940:T:C	4:90622129:T:A	4:90666291:G:A	20.958	1
4:90597736:T:A	19:45322891:C:T	8.249	1					4:90551707:A:G	4:90610135:A:T	19:45389174:T:A	20.956	1
19:45361574:G:A	19:45500925:T:C	8.245	1					4:90597736:T:A	4:90625809:C:A	19:45416831:T:G	20.95	1
4:90546486:T:C	19:45452845:G:A	8.245	1					4:90622129:T:A	4:90811698:T:C	19:45322891:C:T	20.944	1
4:90654664:G:A	19:45414392:G:T	8.244	1					19:45333834:T:C	19:45379746:A:G	19:45467132:C:T	20.933	1
19:45325391:C:T	19:45500712:C:T	8.238	1					4:90702781:A:G	4:90771524:C:T	19:45322891:C:T	20.93	1
4:90546616:G:A	4:90606180:A:G	8.234	1					4:90595940:T:C	4:90622129:T:A	4:90807488:T:C	20.924	1
4:90790237:G:A	19:45395714:T:C	8.217	1					4:90642182:A:G	19:45322891:C:T	19:45389174:T:A	20.917	1
4:90771147:T:A	4:90817981:T:C	8.179	1					4:90639025:G:T	19:45347911:C:A	19:45374350:T:C	20.907	1
4:90610135:A:T	19:45374350:T:C	8.166	1					4:90606180:A:G	4:90610135:A:T	4:90625714:T:A	20.895	1
4:90772851:A:C	19:45371093:G:T	8.166	1					4:90546222:C:T	4:90600198:G:A	19:45416831:T:G	20.883	1
4:90820793:G:A	19:45408836:T:G	8.135	1					4:90744993:C:T	4:90771524:C:T	19:45322891:C:T	20.873	1
4:90720038:T:A	19:45406673:G:A	8.12	1					4:90634212:G:A	19:45356674:A:G	19:45452845:G:A	20.873	1
4:90625809:C:A	19:45447221:G:A	8.1	1					4:90842971:A:C	19:45379746:A:G	19:45382717:G:A	20.862	1
19:45343579:G:A	19:45477111:C:T	8.091	1					19:45313715:T:C	19:45370941:C:T	19:45408836:T:G	20.839	1
4:90595940:T:C	4:90624011:A:G	8.08	1					4:90642182:A:G	4:90811698:T:C	19:45322891:C:T	20.832	1
4:90606180:A:G	4:90625714:T:A	8.075	1					4:90724869:G:A	19:45357003:C:G	19:45421100:G:A	20.811	1
4:90600198:G:A	4:90671336:G:A	8.072	1					4:90697157:T:C	19:45361646:A:G	19:45408836:T:G	20.811	1
4:90761357:T:A	19:45492559:G:A	8.06	1					4:90590969:A:G	4:90636419:G:A	19:45416831:T:G	20.809	1
4:90772725:A:G	19:45492559:G:A	8.06	1					4:90697157:T:C	19:45408836:T:G	19:45443934:G:T	20.803	1
19:45322891:C:T	19:45448036:T:C	8.056	1					4:90753960:C:T	4:90790237:G:A	19:45408836:T:G	20.774	1
19:45338447:A:T	19:45347911:C:A	8.044	1					4:90565769:T:G	4:90573045:C:A	19:45416741:C:T	20.765	1
4:90686133:T:C	19:45333834:T:C	8.036	1					4:90682571:A:G	19:45338447:A:T	19:45384105:C:T	20.755	1
19:45322891:C:T	19:45357003:C:G	8.026	1					4:90654664:G:A	4:90738839:T:G	19:45322891:C:T	20.747	1
4:90612588:C:T	19:45416831:T:G	8.025	1					4:90677531:T:C	4:90807488:T:C	19:45374350:T:C	20.738	1
4:90595940:T:C	4:90666291:G:A	8.021	1					4:90606180:A:G	4:90610135:A:T	4:90817981:T:C	20.734	1
4:90600198:G:A	19:45408628:T:C	8.005	1					4:90636419:G:A	4:90738839:T:G	19:45322891:C:T	20.733	1
4:90754441:A:T	19:45406673:G:A	8.003	1					19:45322891:C:T	19:45357003:C:G	19:45448036:T:C	20.72	1
4:90600198:G:A	19:45357939:A:G	8.003	1					4:90636489:G:T	4:90682571:A:G	19:45431403:C:T	20.714	1
4:90749859:G:A	19:45479451:A:T	7.999	1					4:90706996:G:A	4:90719196:A:T	19:45322891:C:T	20.71	1
4:90794603:T:C	19:45408836:T:G	7.982	1					4:90706996:G:A	4:90744216:G:A	19:45322891:C:T	20.704	1
4:90764310:T:C	19:45310319:C:G	7.98	1					4:90572322:C:T	4:90626219:A:G	4:90666291:G:A	20.702	1
4:90546486:T:C	19:45479451:A:T	7.937	1					4:90706996:G:A	19:45322891:C:T	19:45345787:A:T	20.684	1
4:90682571:A:G	19:45351891:A:G	7.929	1					4:90706996:G:A	4:90772725:A:G	19:45322891:C:T	20.682	1
4:90842971:A:C	19:45361574:G:A	7.921	1					4:90706996:G:A	4:90761357:T:A	19:45322891:C:T	20.681	1
4:90666291:G:A	19:45461980:C:T	7.897	1					4:90625809:C:A	4:90653348:C:T	19:45322891:C:T	20.668	1
4:90600198:G:A	19:45389596:G:A	7.897	1					4:90706996:G:A	4:90791212:T:G	19:45322891:C:T	20.667	1
19:45369203:G:A	19:45483844:G:A	7.895	1					4:90702781:A:G	4:90811698:T:C	19:45322891:C:T	20.659	1
19:45354044:T:G	19:45382717:G:A	7.86	1					4:90753960:C:T	4:90771147:T:A	19:45408836:T:G	20.657	1
4:90751069:C:T	19:45423944:C:T	7.859	1					4:90545360:G:A	4:90634212:G:A	4:90825463:G:A	20.65	1
4:90622129:T:A	4:90791212:T:G	7.854	1					4:90579508:G:A	4:90624011:A:G	19:45421100:G:A	20.647	1
4:90851676:C:T	19:45333834:T:C	7.847	1					4:90610135:A:T	4:90769859:G:C	19:45507671:A:G	20.643	1
4:90771147:T:A	4:90805724:A:C	7.846	1					4:90697157:T:C	19:45383061:G:T	19:45408836:T:G	20.624	1
4:90771524:C:T	4:90811698:T:C	7.843	1					4:90622129:T:A	4:90786585:A:G	19:45322891:C:T	20.623	1
19:45335676:A:G	19:45356674:A:G	7.842	1					4:90764310:T:C	4:90771524:C:T	19:45322891:C:T	20.617	1
4:90600999:G:A	19:45329438:G:A	7.842	1					4:90744993:C:T	4:90811698:T:C	19:45322891:C:T	20.613	1
4:90579508:G:A	4:90851676:C:T	7.833	1					4:90606180:A:G	4:90610135:A:T	19:45343579:G:A	20.612	1
4:90756077:T:G	19:45357939:A:G	7.83	1					19:45361574:G:A	19:45376284:C:G	19:45421100:G:A	20.608	1
19:45322744:A:G	19:45425460:A:G	7.829	1					4:90597736:T:A	19:45333834:T:C	19:45402718:G:C	20.599	1
4:90612588:C:T	19:45421100:G:A	7.828	1					4:90642182:A:G	4:90719196:A:T	19:45322891:C:T	20.571	1
19:45333834:T:C	19:45398633:G:C	7.826	1					4:90573045:C:A	4:90625809:C:A	4:90636489:G:T	20.567	1
4:90597736:T:A	4:90817848:A:G	7.816	1					4:90642182:A:G	4:90744216:G:A	19:45322891:C:T	20.566	1
4:90626219:A:G	19:45361646:A:G	7.812	1					4:90642182:A:G	4:90706996:G:A	19:45322891:C:T	20.556	1
4:90666291:G:A	4:90682571:A:G	7.803	1					19:45395714:T:C	19:45398633:G:C	19:45452845:G:A	20.555	1
4:90761357:T:A	19:45470344:C:T	7.792	1					4:90642182:A:G	19:45322891:C:T	19:45345787:A:T	20.545	1
4:90772725:A:G	19:45470344:C:T	7.792	1					4:90642182:A:G	4:90772725:A:G	19:45322891:C:T	20.543	1
4:90597736:T:A	4:90807488:T:C	7.791	1					4:90642182:A:G	4:90761357:T:A	19:45322891:C:T	20.542	1
19:45310319:C:G	19:45325391:C:T	7.79	1					4:90546222:C:T	4:90840246:C:T	19:45395714:T:C	20.539	1
4:90636419:G:A	19:45416831:T:G	7.787	1					4:90697157:T:C	19:45389174:T:A	19:45425762:T:G	20.536	1
19:45377334:G:A	19:45406673:G:A	7.781	1					4:90545360:G:A	4:90687119:G:A	19:45421204:C:T	20.528	1
19:45340138:G:A	19:45389596:G:A	7.775	1					4:90600999:G:A	4:90851676:C:T	19:45395714:T:C	20.523	1
4:90842971:A:C	19:45384105:C:T	7.771	1					4:90546616:G:A	4:90634212:G:A	4:90825463:G:A	20.522	1
4:90597736:T:A	4:90851676:C:T	7.76	1					4:90622129:T:A	4:90764310:T:C	19:45380970:G:T	20.517	1
4:90622129:T:A	19:45366603:G:A	7.759	1					19:45344458:A:G	19:45416831:T:G	19:45452845:G:A	20.515	1
19:45356995:C:T	19:45421100:G:A	7.759	1					4:90565769:T:G	19:45395714:T:C	19:45416831:T:G	20.513	1
4:90597736:T:A	4:90627967:G:A	7.737	1					4:90738839:T:G	4:90751069:C:T	19:45322891:C:T	20.507	1
4:90751069:C:T	19:45445517:G:A	7.725	1					4:90636418:C:T	4:90682571:A:G	19:45421100:G:A	20.487	1
19:45340138:G:A	19:45357939:A:G	7.708	1					4:90654664:G:A	19:45340138:G:A	19:45389596:G:A	20.471	1
4:90847859:C:T	19:45357939:A:G	7.699	1					4:90606180:A:G	4:90624011:A:G	19:45421100:G:A	20.47	1
19:45335676:A:G	19:45426792:G:A	7.697	1					4:90600999:G:A	4:90851676:C:T	19:45416741:C:T	20.466	1
4:90624011:A:G	19:45421100:G:A	7.678	1					19:45361574:G:A	19:45395714:T:C	19:45421100:G:A	20.46	1
4:90597736:T:A	4:90624011:A:G	7.675	1					4:90579508:G:A	4:90711770:T:C	19:45402718:G:C	20.453	1
4:90610135:A:T	19:45507671:A:G	7.667	1					4:90724869:G:A	19:45366603:G:A	19:45452845:G:A	20.447	1
4:90579508:G:A	19:45370941:C:T	7.665	1					4:90771147:T:A	4:90790237:G:A	19:45342815:G:C	20.443	1
4:90724869:G:A	19:45357003:C:G	7.664	1					4:90612588:C:T	19:45342815:G:C	19:45421100:G:A	20.44	1
4:90636489:G:T	19:45461980:C:T	7.659	1					4:90551707:A:G	19:45357003:C:G	19:45425460:A:G	20.433	1
19:45344722:G:A	19:45356674:A:G	7.659	1					4:90706996:G:A	4:90749859:G:A	19:45322891:C:T	20.427	1
4:90600999:G:A	19:45342815:G:C	7.653	1					4:90851676:C:T	19:45361574:G:A	19:45421100:G:A	20.42	1
4:90671336:G:A	4:90724869:G:A	7.647	1					4:90579508:G:A	4:90595940:T:C	19:45322891:C:T	20.413	1
4:90595940:T:C	4:90817848:A:G	7.624	1					4:90764310:T:C	4:90811698:T:C	19:45322891:C:T	20.408	1
4:90572322:C:T	4:90654664:G:A	7.616	1					4:90639025:G:T	4:90807488:T:C	19:45374350:T:C	20.408	1
4:90636419:G:A	19:45416741:C:T	7.61	1					4:90597736:T:A	4:90711770:T:C	19:45402718:G:C	20.408	1
4:90817848:A:G	19:45395714:T:C	7.605	1					4:90600198:G:A	4:90724869:G:A	19:45357939:A:G	20.404	1
4:90682571:A:G	4:90751069:C:T	7.6	1					4:90590969:A:G	4:90612588:C:T	19:45416831:T:G	20.4	1
4:90842971:A:C	19:45422846:G:A	7.6	1					4:90636489:G:T	4:90682571:A:G	19:45421100:G:A	20.394	1
4:90612588:C:T	19:45422846:G:A	7.595	1					4:90706996:G:A	4:90774148:C:G	19:45322891:C:T	20.393	1
4:90572322:C:T	19:45445517:G:A	7.594	1					4:90754441:A:T	19:45421100:G:A	19:45425762:T:G	20.388	1
19:45384105:C:T	19:45425762:T:G	7.577	1					4:90625809:C:A	4:90671336:G:A	19:45377334:G:A	20.382	1
4:90706996:G:A	19:45342815:G:C	7.574	1					4:90772851:A:C	19:45354044:T:G	19:45374350:T:C	20.378	1
4:90703029:A:G	19:45372129:A:T	7.573	1					4:90771524:C:T	4:90847859:C:T	19:45322891:C:T	20.367	1
4:90725536:T:C	19:45372129:A:T	7.573	1					4:90713259:G:A	4:90811698:T:C	19:45322891:C:T	20.353	1
4:90738839:T:G	19:45313715:T:C	7.571	1					4:90606180:A:G	4:90624011:A:G	4:90780902:C:T	20.349	1
19:45448036:T:C	19:45507671:A:G	7.557	1					4:90551782:C:T	4:90634212:G:A	19:45416831:T:G	20.346	1
4:90626219:A:G	19:45367905:A:G	7.555	1					4:90545360:G:A	4:90565769:T:G	19:45422846:G:A	20.343	1
4:90545360:G:A	4:90687119:G:A	7.536	1					4:90565769:T:G	19:45371093:G:T	19:45416831:T:G	20.342	1
4:90840246:C:T	19:45383061:G:T	7.534	1					4:90724869:G:A	19:45361574:G:A	19:45395714:T:C	20.335	1
4:90840246:C:T	19:45361574:G:A	7.517	1					4:90754441:A:T	19:45356995:C:T	19:45421100:G:A	20.317	1
4:90784640:T:C	19:45421100:G:A	7.514	1					4:90739248:T:C	4:90811698:T:C	19:45322891:C:T	20.303	1
19:45374350:T:C	19:45425762:T:G	7.509	1					4:90677531:T:C	19:45372030:C:T	19:45372129:A:T	20.303	1
4:90627967:G:A	4:90654664:G:A	7.504	1					4:90706996:G:A	4:90820793:G:A	19:45322891:C:T	20.3	1
4:90751069:C:T	19:45357003:C:G	7.503	1					4:90574344:A:T	4:90738839:T:G	19:45322891:C:T	20.299	1
19:45363700:A:G	19:45408836:T:G	7.499	1					4:90600198:G:A	4:90697157:T:C	19:45357939:A:G	20.291	1
19:45310319:C:G	19:45338447:A:T	7.485	1					4:90756077:T:G	4:90811698:T:C	19:45322891:C:T	20.289	1
4:90840246:C:T	19:45376284:C:G	7.479	1					4:90642182:A:G	4:90749859:G:A	19:45322891:C:T	20.286	1
19:45426792:G:A	19:45477111:C:T	7.472	1					4:90573045:C:A	19:45333834:T:C	19:45477111:C:T	20.276	1
19:45345787:A:T	19:45483844:G:A	7.471	1					4:90706996:G:A	4:90764324:A:G	19:45322891:C:T	20.265	1
4:90642182:A:G	19:45342815:G:C	7.463	1					4:90682571:A:G	19:45366603:G:A	19:45395714:T:C	20.262	1
4:90807538:C:A	19:45344458:A:G	7.46	1					4:90642182:A:G	4:90774148:C:G	19:45322891:C:T	20.26	1
19:45310319:C:G	19:45461980:C:T	7.454	1					4:90546616:G:A	4:90687119:G:A	4:90825463:G:A	20.251	1
19:45323243:A:G	19:45362033:G:A	7.452	1					19:45361574:G:A	19:45425460:A:G	19:45500925:T:C	20.249	1
4:90551782:C:T	4:90842971:A:C	7.431	1					4:90600198:G:A	19:45395714:T:C	19:45416831:T:G	20.248	1
4:90654664:G:A	19:45382675:G:A	7.43	1					4:90625809:C:A	4:90636418:C:T	4:90713259:G:A	20.241	1
4:90711770:T:C	19:45335676:A:G	7.414	1					4:90697157:T:C	19:45408836:T:G	19:45492559:G:A	20.224	1
4:90565769:T:G	19:45329438:G:A	7.4	1					19:45369203:G:A	19:45431403:C:T	19:45483844:G:A	20.219	1
4:90840246:C:T	19:45421204:C:T	7.393	1					4:90706996:G:A	19:45322891:C:T	19:45389596:G:A	20.217	1
19:45309634:G:A	19:45398633:G:C	7.39	1					4:90697157:T:C	19:45408836:T:G	19:45461980:C:T	20.216	1
4:90682571:A:G	19:45408836:T:G	7.366	1					4:90625809:C:A	4:90636418:C:T	4:90739248:T:C	20.199	1
4:90677531:T:C	19:45347911:C:A	7.361	1					4:90565769:T:G	19:45416741:C:T	19:45445517:G:A	20.196	1
19:45335676:A:G	19:45431403:C:T	7.343	1					4:90625809:C:A	4:90636418:C:T	4:90756077:T:G	20.19	1
4:90744993:C:T	4:90825463:G:A	7.342	1					4:90811698:T:C	4:90817981:T:C	19:45322891:C:T	20.188	1
4:90610135:A:T	4:90638896:A:G	7.336	1					4:90642182:A:G	4:90820793:G:A	19:45322891:C:T	20.168	1
4:90769859:G:C	19:45357939:A:G	7.333	1					4:90811698:T:C	4:90847859:C:T	19:45322891:C:T	20.162	1
4:90595940:T:C	4:90771147:T:A	7.329	1					4:90600999:G:A	4:90625809:C:A	19:45342815:G:C	20.161	1
4:90634212:G:A	4:90807488:T:C	7.305	1					4:90625714:T:A	4:90811698:T:C	19:45322891:C:T	20.158	1
19:45367905:A:G	19:45479451:A:T	7.292	1					4:90595940:T:C	4:90654664:G:A	4:90825463:G:A	20.157	1
19:45362033:G:A	19:45372129:A:T	7.289	1					4:90565769:T:G	19:45374350:T:C	19:45406673:G:A	20.153	1
4:90572322:C:T	19:45507671:A:G	7.285	1					4:90551707:A:G	4:90780902:C:T	19:45357939:A:G	20.152	1
4:90546806:T:C	4:90851676:C:T	7.277	1					4:90654664:G:A	4:90786585:A:G	19:45322891:C:T	20.144	1
4:90636419:G:A	19:45406673:G:A	7.275	1					19:45310319:C:G	19:45325391:C:T	19:45448036:T:C	20.141	1
19:45408836:T:G	19:45461980:C:T	7.27	1					4:90642182:A:G	4:90764324:A:G	19:45322891:C:T	20.132	1
4:90600198:G:A	4:90711770:T:C	7.255	1					4:90597736:T:A	4:90769859:G:C	19:45402718:G:C	20.131	1
4:90610135:A:T	4:90713259:G:A	7.25	1					4:90590969:A:G	4:90687119:G:A	19:45416831:T:G	20.13	1
4:90610135:A:T	4:90661612:G:A	7.248	1					4:90636419:G:A	4:90786585:A:G	19:45322891:C:T	20.13	1
19:45376284:C:G	19:45421204:C:T	7.248	1					4:90706996:G:A	4:90811698:T:C	19:45322891:C:T	20.127	1
4:90711770:T:C	4:90780902:C:T	7.246	1					4:90546616:G:A	4:90653348:C:T	4:90825463:G:A	20.125	1
19:45356674:A:G	19:45421100:G:A	7.237	1					4:90738839:T:G	4:90772951:G:T	19:45322891:C:T	20.112	1
4:90634212:G:A	19:45479451:A:T	7.237	1					4:90600999:G:A	4:90821381:A:G	19:45416741:C:T	20.097	1
4:90595940:T:C	4:90654664:G:A	7.234	1					4:90600999:G:A	4:90622129:T:A	4:90666291:G:A	20.086	1
4:90638896:A:G	19:45357939:A:G	7.229	1					4:90600999:G:A	4:90851676:C:T	19:45416831:T:G	20.083	1
19:45389596:G:A	19:45402718:G:C	7.223	1					19:45338447:A:T	19:45357939:A:G	19:45384105:C:T	20.083	1
4:90842971:A:C	19:45372030:C:T	7.219	1					4:90606180:A:G	4:90610135:A:T	4:90638896:A:G	20.075	1
4:90702781:A:G	4:90825463:G:A	7.218	1					4:90642182:A:G	19:45322891:C:T	19:45389596:G:A	20.067	1
4:90653348:C:T	19:45369203:G:A	7.217	1					4:90600999:G:A	4:90706996:G:A	19:45322891:C:T	20.067	1
19:45313737:C:T	19:45470344:C:T	7.214	1					4:90618694:A:G	4:90738839:T:G	19:45322891:C:T	20.058	1
4:90626219:A:G	19:45371188:C:T	7.212	1					19:45374350:T:C	19:45422561:T:G	19:45479451:A:T	20.048	1
4:90625714:T:A	4:90671336:G:A	7.197	1					4:90706996:G:A	4:90794603:T:C	19:45322891:C:T	20.037	1
4:90595940:T:C	19:45380970:G:T	7.19	1					4:90606180:A:G	4:90610135:A:T	19:45507671:A:G	20.034	1
4:90579508:G:A	4:90622129:T:A	7.187	1					4:90597736:T:A	19:45344458:A:G	19:45408836:T:G	20.027	1
4:90573045:C:A	19:45483844:G:A	7.179	1					4:90754441:A:T	4:90851676:C:T	19:45421100:G:A	20.026	1
4:90687119:G:A	4:90807488:T:C	7.179	1					4:90600198:G:A	4:90851676:C:T	19:45421100:G:A	20.012	1
19:45356674:A:G	19:45408836:T:G	7.174	1					4:90687119:G:A	19:45356674:A:G	19:45452845:G:A	20.012	1
19:45374350:T:C	19:45398633:G:C	7.171	1					4:90565769:T:G	19:45329438:G:A	19:45416831:T:G	20.011	1
19:45325391:C:T	19:45384105:C:T	7.164	1					19:45322744:A:G	19:45357939:A:G	19:45425460:A:G	20.008	1
19:45310319:C:G	19:45324958:C:T	7.159	1					4:90625809:C:A	4:90671336:G:A	19:45406673:G:A	19.998	1
19:45333834:T:C	19:45406673:G:A	7.153	1					4:90780902:C:T	19:45357939:A:G	19:45481282:G:C	19.99	1
4:90545360:G:A	4:90634212:G:A	7.151	1					4:90642182:A:G	4:90771524:C:T	19:45322891:C:T	19.985	1
4:90636418:C:T	4:90771524:C:T	7.15	1					4:90697157:T:C	19:45334970:A:G	19:45408836:T:G	19.978	1
4:90821381:A:G	19:45431403:C:T	7.148	1					4:90706996:G:A	19:45322891:C:T	19:45423944:C:T	19.978	1
4:90702781:A:G	19:45398633:G:C	7.131	1					4:90738839:T:G	4:90807538:C:A	19:45322891:C:T	19.973	1
4:90625809:C:A	19:45342815:G:C	7.129	1					4:90595940:T:C	4:90724869:G:A	19:45372129:A:T	19.97	1
4:90744993:C:T	19:45398633:G:C	7.128	1					4:90612588:C:T	4:90851676:C:T	19:45421100:G:A	19.964	1
4:90639025:G:T	19:45347911:C:A	7.128	1					4:90600999:G:A	4:90642182:A:G	19:45322891:C:T	19.959	1
4:90579508:G:A	19:45416831:T:G	7.126	1					4:90654664:G:A	19:45338447:A:T	19:45384105:C:T	19.952	1
4:90780902:C:T	19:45322891:C:T	7.125	1					4:90636489:G:T	4:90682571:A:G	19:45481282:G:C	19.95	1
4:90653348:C:T	4:90807488:T:C	7.125	1					4:90546222:C:T	4:90600999:G:A	19:45416741:C:T	19.946	1
4:90625714:T:A	19:45322744:A:G	7.125	1					4:90565769:T:G	4:90754441:A:T	19:45406673:G:A	19.939	1
4:90751069:C:T	19:45357939:A:G	7.124	1					4:90711990:C:A	4:90738839:T:G	19:45322891:C:T	19.933	1
4:90590969:A:G	4:90636489:G:T	7.111	1					4:90595940:T:C	4:90606180:A:G	4:90622129:T:A	19.924	1
19:45383061:G:T	19:45408836:T:G	7.107	1					4:90625809:C:A	4:90671336:G:A	19:45416741:C:T	19.92	1
4:90666291:G:A	19:45354044:T:G	7.106	1					4:90610135:A:T	4:90769859:G:C	19:45362033:G:A	19.915	1
4:90624011:A:G	19:45372129:A:T	7.105	1					4:90597736:T:A	4:90622129:T:A	19:45322744:A:G	19.913	1
4:90661612:G:A	19:45357939:A:G	7.103	1					4:90565769:T:G	19:45324958:C:T	19:45395714:T:C	19.907	1
4:90573045:C:A	19:45342815:G:C	7.093	1					4:90642182:A:G	4:90794603:T:C	19:45322891:C:T	19.905	1
19:45406673:G:A	19:45445517:G:A	7.086	1					4:90697157:T:C	4:90840246:C:T	19:45408836:T:G	19.897	1
4:90820793:G:A	19:45421100:G:A	7.081	1					4:90771147:T:A	4:90772851:A:C	19:45408836:T:G	19.884	1
4:90625714:T:A	4:90636418:C:T	7.078	1					4:90784640:T:C	4:90851676:C:T	19:45421100:G:A	19.88	1
4:90551707:A:G	4:90636489:G:T	7.075	1					4:90751069:C:T	4:90786585:A:G	19:45322891:C:T	19.872	1
4:90624011:A:G	19:45408836:T:G	7.073	1					4:90626219:A:G	19:45372129:A:T	19:45395714:T:C	19.857	1
4:90851676:C:T	19:45383061:G:T	7.059	1					19:45322891:C:T	19:45421100:G:A	19:45425762:T:G	19.856	1
4:90639025:G:T	19:45367473:A:G	7.058	1					4:90636419:G:A	19:45338447:A:T	19:45384105:C:T	19.851	1
19:45361646:A:G	19:45422561:T:G	7.052	1					4:90625809:C:A	4:90636418:C:T	4:90780902:C:T	19.843	1
19:45384105:C:T	19:45445517:G:A	7.051	1					4:90697157:T:C	19:45384105:C:T	19:45425762:T:G	19.834	1
4:90654664:G:A	19:45319631:G:A	7.048	1					4:90642182:A:G	19:45322891:C:T	19:45423944:C:T	19.83	1
4:90764310:T:C	19:45416831:T:G	7.008	1					4:90606180:A:G	4:90626219:A:G	19:45367473:A:G	19.819	1
4:90771147:T:A	19:45385102:G:A	7.004	1					4:90595940:T:C	4:90624011:A:G	4:90666291:G:A	19.816	1
4:90610135:A:T	4:90791212:T:G	6.99	1					4:90626219:A:G	19:45325391:C:T	19:45374350:T:C	19.814	1
4:90677531:T:C	19:45323243:A:G	6.99	1					4:90654664:G:A	4:90825463:G:A	19:45452845:G:A	19.805	1
4:90697157:T:C	4:90790237:G:A	6.987	1					4:90610135:A:T	4:90769859:G:C	19:45395714:T:C	19.795	1
4:90654664:G:A	19:45347911:C:A	6.986	1					4:90573045:C:A	4:90625809:C:A	19:45342815:G:C	19.785	1
19:45357003:C:G	19:45372030:C:T	6.986	1					4:90573045:C:A	4:90754441:A:T	19:45477111:C:T	19.78	1
4:90597736:T:A	4:90771147:T:A	6.983	1					4:90771524:C:T	4:90791212:T:G	19:45322891:C:T	19.779	1
4:90551707:A:G	19:45416831:T:G	6.981	1					4:90600999:G:A	4:90625809:C:A	19:45322891:C:T	19.778	1
19:45367473:A:G	19:45421100:G:A	6.98	1					4:90771147:T:A	19:45356674:A:G	19:45425460:A:G	19.773	1
19:45357939:A:G	19:45376284:C:G	6.979	1					4:90706996:G:A	19:45322891:C:T	19:45483844:G:A	19.771	1
4:90597736:T:A	19:45421204:C:T	6.977	1					4:90772951:G:T	4:90786585:A:G	19:45322891:C:T	19.767	1
4:90738839:T:G	19:45342815:G:C	6.96	1					4:90625809:C:A	19:45342815:G:C	19:45416831:T:G	19.765	1
4:90606180:A:G	4:90626219:A:G	6.958	1					4:90551707:A:G	4:90610135:A:T	4:90769859:G:C	19.762	1
4:90610135:A:T	4:90771524:C:T	6.954	1					4:90724869:G:A	4:90847859:C:T	19:45408836:T:G	19.757	1
4:90572322:C:T	4:90579508:G:A	6.952	1					4:90606180:A:G	4:90610135:A:T	4:90624011:A:G	19.747	1
4:90748966:T:A	19:45372129:A:T	6.946	1					19:45325391:C:T	19:45376284:C:G	19:45425460:A:G	19.738	1
4:90595940:T:C	4:90627967:G:A	6.931	1					4:90597736:T:A	4:90624011:A:G	19:45421100:G:A	19.737	1
4:90749859:G:A	19:45409579:C:T	6.93	1					4:90654664:G:A	4:90825463:G:A	19:45479451:A:T	19.732	1
4:90610135:A:T	4:90756077:T:G	6.925	1					4:90706996:G:A	19:45319631:G:A	19:45322891:C:T	19.732	1
19:45361574:G:A	19:45416741:C:T	6.923	1					4:90744993:C:T	4:90780902:C:T	19:45322891:C:T	19.724	1
19:45357939:A:G	19:45406673:G:A	6.918	1					4:90636489:G:T	4:90682571:A:G	4:90687119:G:A	19.72	1
19:45323243:A:G	19:45370941:C:T	6.914	1					4:90597736:T:A	4:90622129:T:A	4:90769859:G:C	19.717	1
4:90771524:C:T	4:90790237:G:A	6.914	1					4:90820793:G:A	19:45421100:G:A	19:45425762:T:G	19.716	1
4:90565769:T:G	19:45406673:G:A	6.912	1					4:90724869:G:A	19:45380970:G:T	19:45479451:A:T	19.711	1
4:90821381:A:G	19:45377334:G:A	6.902	1					4:90595940:T:C	4:90790237:G:A	19:45338447:A:T	19.702	1
4:90697157:T:C	19:45507671:A:G	6.9	1					4:90574344:A:T	4:90786585:A:G	19:45322891:C:T	19.673	1
19:45382717:G:A	19:45422561:T:G	6.898	1					4:90565769:T:G	19:45416741:C:T	19:45467132:C:T	19.667	1
4:90786585:A:G	19:45313715:T:C	6.88	1					4:90764310:T:C	19:45361646:A:G	19:45408836:T:G	19.66	1
19:45372129:A:T	19:45416741:C:T	6.874	1					4:90671336:G:A	4:90682571:A:G	19:45408836:T:G	19.657	1
4:90682571:A:G	4:90771524:C:T	6.864	1					4:90600198:G:A	19:45398633:G:C	19:45416831:T:G	19.652	1
4:90610135:A:T	4:90739248:T:C	6.861	1					4:90682571:A:G	19:45383061:G:T	19:45389174:T:A	19.651	1
4:90697157:T:C	19:45431403:C:T	6.859	1					4:90642182:A:G	19:45322891:C:T	19:45483844:G:A	19.646	1
4:90817848:A:G	4:90842971:A:C	6.852	1					4:90565769:T:G	4:90851676:C:T	19:45416741:C:T	19.641	1
4:90794603:T:C	19:45372129:A:T	6.851	1					19:45406673:G:A	19:45425762:T:G	19:45479451:A:T	19.63	1
4:90821381:A:G	19:45335676:A:G	6.851	1					4:90769859:G:C	19:45340138:G:A	19:45357939:A:G	19.616	1
19:45361574:G:A	19:45408836:T:G	6.849	1					4:90600198:G:A	4:90612588:C:T	19:45416831:T:G	19.607	1
4:90612588:C:T	19:45395714:T:C	6.842	1					4:90622129:T:A	4:90642182:A:G	19:45322891:C:T	19.598	1
19:45342815:G:C	19:45448036:T:C	6.842	1					4:90682571:A:G	19:45366603:G:A	19:45422561:T:G	19.595	1
4:90825463:G:A	19:45338447:A:T	6.839	1					4:90642182:A:G	19:45319631:G:A	19:45322891:C:T	19.586	1
4:90546222:C:T	19:45422846:G:A	6.839	1					4:90697157:T:C	4:90749859:G:A	19:45408836:T:G	19.583	1
4:90840246:C:T	19:45408836:T:G	6.837	1					4:90600999:G:A	19:45333834:T:C	19:45477111:C:T	19.581	1
4:90706996:G:A	19:45325337:C:T	6.829	1					19:45406673:G:A	19:45425762:T:G	19:45452845:G:A	19.574	1
4:90546806:T:C	19:45356674:A:G	6.822	1					4:90706996:G:A	4:90738839:T:G	19:45322891:C:T	19.574	1
19:45423944:C:T	19:45500925:T:C	6.821	1					4:90597736:T:A	4:90682571:A:G	19:45402718:G:C	19.573	1
4:90654664:G:A	19:45377334:G:A	6.819	1					4:90565769:T:G	19:45342815:G:C	19:45421100:G:A	19.553	1
4:90595940:T:C	19:45382717:G:A	6.817	1					4:90625809:C:A	4:90671336:G:A	19:45319631:G:A	19.549	1
4:90590969:A:G	19:45389174:T:A	6.803	1					4:90597736:T:A	19:45370941:C:T	19:45421204:C:T	19.545	1
4:90840246:C:T	19:45372129:A:T	6.803	1					4:90675980:C:T	4:90706996:G:A	19:45322891:C:T	19.536	1
4:90551782:C:T	4:90636489:G:T	6.799	1					19:45351891:A:G	19:45376284:C:G	19:45384105:C:T	19.535	1
19:45323243:A:G	19:45477111:C:T	6.795	1					4:90817848:A:G	19:45344458:A:G	19:45408836:T:G	19.516	1
4:90642182:A:G	19:45325337:C:T	6.787	1					4:90572322:C:T	4:90666291:G:A	19:45329438:G:A	19.509	1
4:90851676:C:T	19:45366603:G:A	6.777	1					4:90573045:C:A	4:90706996:G:A	19:45322891:C:T	19.503	1
4:90724869:G:A	19:45425762:T:G	6.771	1					4:90697157:T:C	19:45395714:T:C	19:45422561:T:G	19.491	1
4:90754441:A:T	19:45361646:A:G	6.769	1					4:90738839:T:G	19:45322891:C:T	19:45362033:G:A	19.487	1
4:90551782:C:T	4:90636418:C:T	6.762	1					4:90565769:T:G	4:90706996:G:A	19:45416831:T:G	19.48	1
4:90771147:T:A	19:45362033:G:A	6.756	1					4:90771147:T:A	4:90805724:A:C	19:45425762:T:G	19.477	1
4:90551782:C:T	19:45389596:G:A	6.752	1					4:90573045:C:A	4:90625809:C:A	19:45322891:C:T	19.476	1
19:45354044:T:G	19:45500712:C:T	6.752	1					4:90697157:T:C	19:45382675:G:A	19:45408836:T:G	19.472	1
4:90600198:G:A	4:90724869:G:A	6.751	1					4:90697157:T:C	4:90749859:G:A	19:45395714:T:C	19.472	1
4:90784640:T:C	19:45395714:T:C	6.745	1					4:90625714:T:A	4:90625809:C:A	4:90671336:G:A	19.468	1
4:90636419:G:A	19:45361646:A:G	6.718	1					4:90618694:A:G	4:90786585:A:G	19:45322891:C:T	19.466	1
4:90639025:G:T	19:45323243:A:G	6.718	1					4:90638896:A:G	4:90786585:A:G	19:45322891:C:T	19.464	1
4:90677531:T:C	19:45367473:A:G	6.715	1					4:90661612:G:A	4:90786585:A:G	19:45322891:C:T	19.46	1
19:45367905:A:G	19:45477111:C:T	6.711	1					4:90574344:A:T	4:90638896:A:G	4:90769859:G:C	19.457	1
19:45379746:A:G	19:45380970:G:T	6.709	1					4:90610135:A:T	4:90769859:G:C	19:45408628:T:C	19.446	1
4:90610135:A:T	19:45445517:G:A	6.708	1					4:90634212:G:A	4:90706996:G:A	19:45322891:C:T	19.438	1
4:90545360:G:A	4:90626219:A:G	6.703	1					4:90579508:G:A	4:90842971:A:C	19:45422846:G:A	19.43	1
19:45378144:C:T	19:45380970:G:T	6.696	1					4:90627967:G:A	4:90653348:C:T	19:45324958:C:T	19.428	1
4:90805724:A:C	19:45323243:A:G	6.688	1					4:90600999:G:A	4:90625809:C:A	4:90636489:G:T	19.421	1
4:90754441:A:T	19:45398633:G:C	6.686	1					4:90625809:C:A	4:90671336:G:A	19:45382675:G:A	19.415	1
4:90551707:A:G	4:90610135:A:T	6.673	1					4:90624011:A:G	19:45351891:A:G	19:45379746:A:G	19.414	1
19:45366603:G:A	19:45398633:G:C	6.65	1					4:90859279:G:A	19:45357003:C:G	19:45425460:A:G	19.409	1
4:90697157:T:C	19:45398633:G:C	6.649	1					19:45357003:C:G	19:45377334:G:A	19:45477111:C:T	19.407	1
19:45323243:A:G	19:45338447:A:T	6.639	1					4:90573045:C:A	4:90642182:A:G	19:45322891:C:T	19.396	1
4:90840246:C:T	19:45492559:G:A	6.638	1					4:90786585:A:G	4:90807538:C:A	19:45322891:C:T	19.383	1
4:90842971:A:C	19:45362033:G:A	6.635	1					4:90653348:C:T	4:90771524:C:T	19:45322891:C:T	19.382	1
4:90770591:C:T	19:45313737:C:T	6.628	1					4:90642182:A:G	4:90675980:C:T	19:45322891:C:T	19.377	1
4:90636418:C:T	19:45361574:G:A	6.624	1					4:90546806:T:C	4:90625809:C:A	19:45322891:C:T	19.374	1
4:90551707:A:G	4:90724869:G:A	6.622	1					19:45323243:A:G	19:45356674:A:G	19:45425460:A:G	19.37	1
4:90610135:A:T	19:45385102:G:A	6.622	1					4:90565769:T:G	4:90642182:A:G	19:45416831:T:G	19.369	1
4:90825463:G:A	19:45366603:G:A	6.617	1					19:45357003:C:G	19:45369203:G:A	19:45402718:G:C	19.366	1
4:90764310:T:C	19:45372129:A:T	6.616	1					4:90551707:A:G	4:90780902:C:T	19:45322891:C:T	19.363	1
4:90840246:C:T	19:45357939:A:G	6.616	1					19:45323243:A:G	19:45340138:G:A	19:45402718:G:C	19.353	1
4:90600198:G:A	4:90636489:G:T	6.609	1					4:90711990:C:A	4:90786585:A:G	19:45322891:C:T	19.344	1
4:90671336:G:A	4:90842971:A:C	6.605	1					4:90821381:A:G	19:45335676:A:G	19:45431403:C:T	19.34	1
19:45324958:C:T	19:45338447:A:T	6.584	1					4:90687119:G:A	4:90771524:C:T	19:45322891:C:T	19.33	1
4:90600198:G:A	19:45340138:G:A	6.581	1					4:90697157:T:C	19:45325391:C:T	19:45408836:T:G	19.311	1
4:90625714:T:A	19:45372030:C:T	6.579	1					4:90634212:G:A	4:90642182:A:G	19:45322891:C:T	19.305	1
4:90817981:T:C	19:45385102:G:A	6.575	1					4:90565769:T:G	4:90622129:T:A	19:45416741:C:T	19.299	1
4:90546222:C:T	19:45371093:G:T	6.574	1					4:90606180:A:G	4:90610135:A:T	19:45445517:G:A	19.295	1
4:90625809:C:A	4:90653348:C:T	6.567	1					4:90697157:T:C	19:45309634:G:A	19:45425762:T:G	19.295	1
4:90572322:C:T	19:45382717:G:A	6.566	1					4:90626219:A:G	19:45361646:A:G	19:45408836:T:G	19.294	1
4:90744993:C:T	19:45416831:T:G	6.564	1					4:90626219:A:G	19:45323243:A:G	19:45367473:A:G	19.292	1
4:90697157:T:C	4:90749859:G:A	6.56	1					4:90724869:G:A	4:90817981:T:C	19:45408836:T:G	19.29	1
19:45452845:G:A	19:45500925:T:C	6.559	1					4:90574344:A:T	4:90769859:G:C	19:45357939:A:G	19.284	1
4:90612588:C:T	19:45406673:G:A	6.559	1					4:90642182:A:G	4:90738839:T:G	19:45322891:C:T	19.264	1
19:45343579:G:A	19:45425762:T:G	6.555	1					19:45356674:A:G	19:45357003:C:G	19:45425460:A:G	19.26	1
19:45344722:G:A	19:45443934:G:T	6.554	1					4:90606180:A:G	4:90625714:T:A	19:45322744:A:G	19.256	1
4:90573045:C:A	4:90600198:G:A	6.552	1					4:90738839:T:G	19:45322891:C:T	19:45372030:C:T	19.241	1
4:90573045:C:A	19:45343962:C:T	6.543	1					4:90682571:A:G	19:45335676:A:G	19:45408836:T:G	19.233	1
4:90626219:A:G	19:45507671:A:G	6.541	1					4:90706996:G:A	4:90771524:C:T	19:45322891:C:T	19.23	1
4:90638896:A:G	4:90764310:T:C	6.534	1					4:90565769:T:G	4:90821381:A:G	19:45416741:C:T	19.227	1
4:90661612:G:A	19:45344458:A:G	6.525	1					4:90606180:A:G	4:90610135:A:T	4:90771524:C:T	19.226	1
4:90682571:A:G	19:45322891:C:T	6.519	1					4:90817981:T:C	19:45357939:A:G	19:45361646:A:G	19.219	1
4:90573045:C:A	19:45329438:G:A	6.514	1					4:90600999:G:A	4:90754441:A:T	19:45477111:C:T	19.216	1
4:90786585:A:G	19:45342815:G:C	6.51	1					4:90606180:A:G	4:90610135:A:T	4:90791212:T:G	19.213	1
19:45372129:A:T	19:45406673:G:A	6.509	1					4:90754441:A:T	19:45395714:T:C	19:45398633:G:C	19.205	1
4:90642182:A:G	4:90786585:A:G	6.506	1					4:90706996:G:A	19:45322891:C:T	19:45500925:T:C	19.183	1
19:45377334:G:A	19:45425762:T:G	6.506	1					4:90697157:T:C	19:45325337:C:T	19:45408836:T:G	19.176	1
4:90638896:A:G	19:45344458:A:G	6.503	1					4:90626219:A:G	4:90825463:G:A	19:45372129:A:T	19.175	1
19:45322744:A:G	19:45402718:G:C	6.502	1					4:90697157:T:C	19:45367905:A:G	19:45408836:T:G	19.157	1
19:45398633:G:C	19:45500925:T:C	6.498	1					19:45376284:C:G	19:45377334:G:A	19:45408836:T:G	19.156	1
19:45351891:A:G	19:45406673:G:A	6.496	1					4:90627967:G:A	4:90653348:C:T	19:45369203:G:A	19.154	1
4:90744216:G:A	4:90825463:G:A	6.484	1					4:90625809:C:A	19:45322891:C:T	19:45421100:G:A	19.152	1
4:90625714:T:A	19:45374350:T:C	6.484	1					19:45310319:C:G	19:45354044:T:G	19:45422561:T:G	19.149	1
4:90785666:C:T	4:90840246:C:T	6.474	1					4:90738839:T:G	19:45322891:C:T	19:45385102:G:A	19.147	1
19:45425460:A:G	19:45483844:G:A	6.473	1					4:90697157:T:C	4:90821381:A:G	19:45408836:T:G	19.147	1
19:45376284:C:G	19:45384105:C:T	6.47	1					4:90791212:T:G	4:90817848:A:G	19:45342815:G:C	19.145	1
19:45452845:G:A	19:45477111:C:T	6.466	1					19:45322744:A:G	19:45492559:G:A	19:45500712:C:T	19.137	1
4:90590969:A:G	4:90842971:A:C	6.465	1					4:90565769:T:G	4:90840246:C:T	19:45395714:T:C	19.127	1
4:90636419:G:A	4:90820793:G:A	6.464	1					4:90565769:T:G	4:90738839:T:G	19:45416831:T:G	19.127	1
19:45371188:C:T	19:45383061:G:T	6.452	1					4:90634212:G:A	4:90771524:C:T	19:45322891:C:T	19.116	1
4:90820793:G:A	19:45361574:G:A	6.45	1					4:90851676:C:T	19:45421100:G:A	19:45425762:T:G	19.107	1
4:90817981:T:C	19:45372030:C:T	6.446	1					4:90724869:G:A	4:90790237:G:A	19:45382717:G:A	19.107	1
4:90772725:A:G	19:45421100:G:A	6.444	1					4:90772851:A:C	4:90790237:G:A	19:45408836:T:G	19.104	1
4:90821381:A:G	19:45383061:G:T	6.442	1					4:90625809:C:A	4:90636419:G:A	19:45416831:T:G	19.103	1
4:90749859:G:A	19:45372030:C:T	6.435	1					4:90626219:A:G	19:45362033:G:A	19:45372129:A:T	19.102	1
4:90610135:A:T	19:45376284:C:G	6.435	1					4:90842971:A:C	19:45379746:A:G	19:45380970:G:T	19.082	1
4:90600198:G:A	4:90761357:T:A	6.431	1					4:90772951:G:T	4:90811698:T:C	19:45322891:C:T	19.077	1
19:45329438:G:A	19:45408836:T:G	6.43	1					4:90744248:C:T	19:45322744:A:G	19:45425460:A:G	19.072	1
4:90859279:G:A	19:45356674:A:G	6.425	1					4:90697157:T:C	19:45347911:C:A	19:45408836:T:G	19.071	1
4:90579508:G:A	19:45380970:G:T	6.423	1					4:90565769:T:G	4:90595940:T:C	19:45422846:G:A	19.068	1
4:90636419:G:A	19:45382717:G:A	6.419	1					4:90606180:A:G	4:90625714:T:A	19:45361646:A:G	19.067	1
4:90639025:G:T	19:45325391:C:T	6.414	1					4:90642182:A:G	19:45322891:C:T	19:45500925:T:C	19.065	1
19:45344458:A:G	19:45448036:T:C	6.413	1					4:90687119:G:A	4:90697157:T:C	19:45408836:T:G	19.063	1
4:90595940:T:C	4:90790237:G:A	6.412	1					4:90697157:T:C	4:90706996:G:A	19:45322891:C:T	19.051	1
19:45310319:C:G	19:45479451:A:T	6.407	1					4:90626219:A:G	4:90706996:G:A	19:45322891:C:T	19.04	1
4:90785666:C:T	19:45313737:C:T	6.39	1					4:90600198:G:A	4:90654664:G:A	19:45416831:T:G	19.04	1
4:90719196:A:T	4:90825463:G:A	6.388	1					4:90706996:G:A	4:90748966:T:A	19:45322891:C:T	19.039	1
4:90791212:T:G	19:45342815:G:C	6.386	1					4:90574344:A:T	4:90638896:A:G	4:90764310:T:C	19.032	1
4:90626219:A:G	19:45376284:C:G	6.386	1					4:90590969:A:G	19:45322891:C:T	19:45416831:T:G	19.031	1
4:90738839:T:G	19:45313737:C:T	6.386	1					4:90706996:G:A	19:45322891:C:T	19:45421204:C:T	19.028	1
19:45347911:C:A	19:45421100:G:A	6.384	1					4:90625809:C:A	4:90671336:G:A	19:45461980:C:T	19.027	1
4:90622129:T:A	4:90675980:C:T	6.382	1					4:90600999:G:A	19:45329438:G:A	19:45416741:C:T	19.027	1
4:90749859:G:A	19:45362033:G:A	6.381	1					19:45335676:A:G	19:45357939:A:G	19:45380970:G:T	19.02	1
4:90653348:C:T	19:45361646:A:G	6.377	1					4:90565769:T:G	19:45389174:T:A	19:45416741:C:T	19.018	1
4:90600198:G:A	4:90772725:A:G	6.377	1					4:90573045:C:A	19:45338447:A:T	19:45384105:C:T	19.013	1
4:90546616:G:A	4:90825463:G:A	6.369	1					4:90622129:T:A	4:90706996:G:A	19:45322891:C:T	19.011	1
4:90597736:T:A	4:90769859:G:C	6.367	1					4:90546222:C:T	4:90625809:C:A	4:90671336:G:A	19.009	1
4:90816294:A:G	19:45382675:G:A	6.363	1					19:45374350:T:C	19:45406673:G:A	19:45500712:C:T	19.007	1
4:90572322:C:T	4:90624011:A:G	6.361	1					4:90724869:G:A	19:45357939:A:G	19:45361574:G:A	18.997	1
19:45402718:G:C	19:45414392:G:T	6.358	1					4:90625809:C:A	4:90636489:G:T	19:45310319:C:G	18.978	1
4:90636419:G:A	19:45340138:G:A	6.358	1					19:45335676:A:G	19:45378144:C:T	19:45382717:G:A	18.971	1
4:90636489:G:T	19:45354044:T:G	6.344	1					4:90565769:T:G	19:45416831:T:G	19:45422846:G:A	18.97	1
19:45372129:A:T	19:45398633:G:C	6.34	1					4:90546616:G:A	4:90859279:G:A	19:45414392:G:T	18.969	1
4:90724869:G:A	19:45421100:G:A	6.335	1					4:90612588:C:T	19:45366603:G:A	19:45421100:G:A	18.965	1
19:45371188:C:T	19:45470344:C:T	6.327	1					4:90626219:A:G	4:90807488:T:C	19:45372129:A:T	18.963	1
4:90677531:T:C	19:45367905:A:G	6.324	1					4:90626219:A:G	19:45357003:C:G	19:45406673:G:A	18.962	1
4:90671336:G:A	4:90697157:T:C	6.324	1					19:45322744:A:G	19:45470344:C:T	19:45500712:C:T	18.951	1
19:45378144:C:T	19:45406673:G:A	6.318	1					4:90600198:G:A	19:45361646:A:G	19:45389174:T:A	18.949	1
4:90682571:A:G	19:45382675:G:A	6.317	1					4:90574344:A:T	4:90697157:T:C	19:45425762:T:G	18.945	1
4:90572322:C:T	19:45380970:G:T	6.314	1					4:90590969:A:G	4:90600999:G:A	19:45416831:T:G	18.942	1
4:90654664:G:A	19:45310319:C:G	6.311	1					19:45323243:A:G	19:45357003:C:G	19:45402718:G:C	18.939	1
4:90626219:A:G	19:45325391:C:T	6.31	1					4:90636419:G:A	19:45374350:T:C	19:45406673:G:A	18.937	1
4:90770591:C:T	4:90840246:C:T	6.303	1					4:90572322:C:T	4:90618694:A:G	4:90666291:G:A	18.934	1
4:90627967:G:A	19:45383061:G:T	6.303	1					4:90771524:C:T	4:90786585:A:G	19:45322891:C:T	18.933	1
4:90761357:T:A	19:45421100:G:A	6.298	1					4:90600999:G:A	4:90738839:T:G	19:45322891:C:T	18.931	1
4:90790237:G:A	4:90842971:A:C	6.294	1					4:90642182:A:G	4:90697157:T:C	19:45322891:C:T	18.927	1
19:45416741:C:T	19:45500712:C:T	6.281	1					4:90595940:T:C	4:90666291:G:A	19:45421100:G:A	18.927	1
4:90816294:A:G	19:45325337:C:T	6.281	1					4:90610135:A:T	4:90771147:T:A	4:90790237:G:A	18.925	1
4:90636419:G:A	19:45319631:G:A	6.279	1					4:90697157:T:C	19:45380970:G:T	19:45452845:G:A	18.923	1
4:90546806:T:C	4:90821381:A:G	6.279	1					4:90639025:G:T	19:45372129:A:T	19:45406673:G:A	18.92	1
4:90675980:C:T	19:45426792:G:A	6.278	1					4:90595940:T:C	4:90622129:T:A	4:90627967:G:A	18.915	1
19:45344458:A:G	19:45452845:G:A	6.277	1					4:90642182:A:G	4:90748966:T:A	19:45322891:C:T	18.911	1
4:90653348:C:T	19:45479451:A:T	6.276	1					4:90572322:C:T	4:90636419:G:A	4:90842971:A:C	18.911	1
4:90697157:T:C	4:90817848:A:G	6.269	1					19:45335676:A:G	19:45369203:G:A	19:45431403:C:T	18.907	1
4:90764310:T:C	19:45361574:G:A	6.268	1					4:90595940:T:C	4:90825463:G:A	19:45389174:T:A	18.907	1
4:90565769:T:G	19:45371093:G:T	6.26	1					4:90595940:T:C	4:90597736:T:A	19:45322891:C:T	18.906	1
4:90769859:G:C	19:45385102:G:A	6.259	1					4:90626219:A:G	19:45347911:C:A	19:45406673:G:A	18.905	1
4:90618694:A:G	19:45366603:G:A	6.251	1					4:90625809:C:A	4:90671336:G:A	4:90769859:G:C	18.904	1
4:90702781:A:G	19:45416831:T:G	6.249	1					4:90626219:A:G	4:90642182:A:G	19:45322891:C:T	18.901	1
4:90682571:A:G	19:45340138:G:A	6.247	1					4:90653348:C:T	4:90706996:G:A	19:45322891:C:T	18.899	1
4:90677531:T:C	19:45406673:G:A	6.246	1					4:90703029:A:G	4:90706996:G:A	19:45322891:C:T	18.898	1
19:45356995:C:T	19:45425460:A:G	6.245	1					4:90706996:G:A	4:90725536:T:C	19:45322891:C:T	18.898	1
19:45309634:G:A	19:45340138:G:A	6.245	1					4:90626219:A:G	19:45374350:T:C	19:45467132:C:T	18.896	1
4:90551707:A:G	19:45408628:T:C	6.243	1					4:90579508:G:A	4:90595940:T:C	19:45402718:G:C	18.896	1
19:45416741:C:T	19:45445517:G:A	6.242	1					4:90600198:G:A	19:45322891:C:T	19:45389174:T:A	18.895	1
4:90606180:A:G	4:90847859:C:T	6.24	1					4:90572322:C:T	4:90666291:G:A	19:45362033:G:A	18.893	1
4:90744248:C:T	19:45323243:A:G	6.234	1					4:90697157:T:C	19:45363700:A:G	19:45408836:T:G	18.892	1
19:45325391:C:T	19:45408836:T:G	6.232	1					4:90697157:T:C	19:45383061:G:T	19:45425762:T:G	18.889	1
4:90639025:G:T	19:45367905:A:G	6.231	1					4:90642182:A:G	19:45322891:C:T	19:45421204:C:T	18.886	1
4:90551782:C:T	4:90687119:G:A	6.228	1					4:90622129:T:A	4:90738839:T:G	19:45322891:C:T	18.88	1
4:90565769:T:G	19:45324958:C:T	6.224	1					4:90546222:C:T	19:45313715:T:C	19:45421100:G:A	18.874	1
4:90702781:A:G	19:45361574:G:A	6.222	1					4:90697157:T:C	19:45425762:T:G	19:45481282:G:C	18.871	1
19:45398633:G:C	19:45425762:T:G	6.222	1					4:90546222:C:T	4:90754441:A:T	19:45416741:C:T	18.87	1
4:90749859:G:A	19:45467132:C:T	6.22	1					4:90574344:A:T	4:90661612:G:A	4:90769859:G:C	18.869	1
4:90546806:T:C	19:45414392:G:T	6.216	1					4:90595940:T:C	4:90622129:T:A	4:90771147:T:A	18.868	1
4:90600999:G:A	19:45343962:C:T	6.215	1					4:90565769:T:G	19:45416741:C:T	19:45500712:C:T	18.865	1
4:90579508:G:A	4:90842971:A:C	6.213	1					4:90796613:T:A	19:45338447:A:T	19:45384105:C:T	18.865	1
4:90761357:T:A	19:45448036:T:C	6.212	1					4:90565769:T:G	19:45416741:C:T	19:45416831:T:G	18.86	1
4:90772725:A:G	19:45448036:T:C	6.212	1					4:90626219:A:G	19:45374350:T:C	19:45421204:C:T	18.828	1
4:90711770:T:C	19:45371093:G:T	6.212	1					4:90786585:A:G	19:45322891:C:T	19:45362033:G:A	18.823	1
4:90579508:G:A	19:45322891:C:T	6.204	1					4:90595940:T:C	4:90622129:T:A	4:90817848:A:G	18.819	1
4:90724869:G:A	19:45479451:A:T	6.204	1					4:90639025:G:T	19:45372129:A:T	19:45374350:T:C	18.819	1
4:90697157:T:C	19:45361574:G:A	6.201	1					19:45374350:T:C	19:45406673:G:A	19:45422561:T:G	18.814	1
4:90842971:A:C	19:45500712:C:T	6.2	1					4:90654664:G:A	4:90825463:G:A	19:45376284:C:G	18.814	1
4:90816294:A:G	19:45319631:G:A	6.195	1					4:90551782:C:T	4:90600999:G:A	19:45416831:T:G	18.802	1
4:90784640:T:C	19:45351891:A:G	6.187	1					4:90612588:C:T	4:90821381:A:G	19:45421100:G:A	18.802	1
4:90579508:G:A	19:45421204:C:T	6.182	1					4:90565769:T:G	4:90814677:C:T	19:45395714:T:C	18.79	1
4:90851676:C:T	19:45416741:C:T	6.181	1					4:90840246:C:T	19:45361574:G:A	19:45421100:G:A	18.778	1
19:45356995:C:T	19:45477111:C:T	6.179	1					4:90579508:G:A	4:90622129:T:A	19:45422846:G:A	18.773	1
4:90771524:C:T	4:90817848:A:G	6.163	1					4:90642182:A:G	4:90703029:A:G	19:45322891:C:T	18.771	1
4:90785666:C:T	19:45408628:T:C	6.162	1					4:90642182:A:G	4:90725536:T:C	19:45322891:C:T	18.771	1
19:45383061:G:T	19:45425762:T:G	6.162	1					4:90597736:T:A	19:45340138:G:A	19:45402718:G:C	18.771	1
4:90796613:T:A	19:45333834:T:C	6.162	1					4:90642182:A:G	4:90653348:C:T	19:45322891:C:T	18.768	1
4:90546806:T:C	4:90595940:T:C	6.159	1					19:45313715:T:C	19:45347911:C:A	19:45406673:G:A	18.757	1
19:45334970:A:G	19:45443934:G:T	6.155	1					4:90687119:G:A	4:90811698:T:C	19:45322891:C:T	18.756	1
19:45380970:G:T	19:45389174:T:A	6.146	1					4:90597736:T:A	19:45322891:C:T	19:45421204:C:T	18.755	1
4:90600198:G:A	19:45343962:C:T	6.144	1					4:90625809:C:A	4:90636489:G:T	19:45333834:T:C	18.752	1
4:90796613:T:A	19:45382675:G:A	6.14	1					4:90626219:A:G	19:45361646:A:G	19:45372129:A:T	18.752	1
19:45344458:A:G	19:45408836:T:G	6.14	1					4:90606180:A:G	4:90622129:T:A	19:45329438:G:A	18.751	1
4:90600198:G:A	4:90600999:G:A	6.137	1					19:45356674:A:G	19:45376284:C:G	19:45425460:A:G	18.751	1
4:90595940:T:C	19:45507671:A:G	6.136	1					4:90654664:G:A	4:90771524:C:T	19:45322891:C:T	18.75	1
19:45338447:A:T	19:45379746:A:G	6.136	1					4:90597736:T:A	19:45363700:A:G	19:45402718:G:C	18.748	1
19:45323243:A:G	19:45374350:T:C	6.135	1					4:90565769:T:G	4:90654664:G:A	19:45416741:C:T	18.744	1
4:90624011:A:G	19:45379746:A:G	6.134	1					4:90610135:A:T	4:90769859:G:C	19:45445517:G:A	18.733	1
4:90769859:G:C	19:45372030:C:T	6.133	1					4:90574344:A:T	4:90638896:A:G	4:90817981:T:C	18.73	1
4:90786585:A:G	19:45313737:C:T	6.129	1					4:90595940:T:C	4:90622129:T:A	19:45445517:G:A	18.729	1
4:90738839:T:G	19:45426792:G:A	6.129	1					4:90565769:T:G	4:90724869:G:A	19:45395714:T:C	18.726	1
4:90626219:A:G	19:45366603:G:A	6.128	1					4:90771147:T:A	19:45383061:G:T	19:45389174:T:A	18.723	1
4:90661612:G:A	4:90764310:T:C	6.127	1					4:90625809:C:A	4:90671336:G:A	19:45363700:A:G	18.716	1
4:90807488:T:C	19:45374350:T:C	6.125	1					4:90634212:G:A	4:90697157:T:C	19:45408836:T:G	18.709	1
4:90622129:T:A	19:45329438:G:A	6.124	1					4:90697157:T:C	19:45361574:G:A	19:45452845:G:A	18.699	1
4:90597736:T:A	4:90739248:T:C	6.122	1					4:90625809:C:A	4:90671336:G:A	19:45322891:C:T	18.698	1
4:90666291:G:A	19:45443934:G:T	6.121	1					4:90639025:G:T	4:90706996:G:A	19:45322891:C:T	18.695	1
19:45374350:T:C	19:45422561:T:G	6.12	1					4:90711770:T:C	4:90724869:G:A	19:45356674:A:G	18.691	1
4:90713259:G:A	19:45372030:C:T	6.118	1					4:90572322:C:T	4:90666291:G:A	19:45370941:C:T	18.687	1
19:45313715:T:C	19:45324958:C:T	6.117	1					4:90625809:C:A	4:90671336:G:A	19:45338447:A:T	18.677	1
4:90597736:T:A	4:90756077:T:G	6.115	1					4:90653348:C:T	19:45356674:A:G	19:45452845:G:A	18.674	1
19:45357939:A:G	19:45372030:C:T	6.114	1					4:90625809:C:A	4:90671336:G:A	19:45425460:A:G	18.672	1
4:90634212:G:A	19:45369203:G:A	6.11	1					4:90842971:A:C	19:45380970:G:T	19:45500712:C:T	18.663	1
19:45344458:A:G	19:45479451:A:T	6.11	1					4:90653348:C:T	4:90825463:G:A	19:45369203:G:A	18.659	1
4:90551782:C:T	4:90610135:A:T	6.109	1					4:90677531:T:C	19:45372129:A:T	19:45406673:G:A	18.658	1
4:90805724:A:C	19:45343579:G:A	6.098	1					4:90579508:G:A	19:45370941:C:T	19:45421204:C:T	18.656	1
19:45322891:C:T	19:45479451:A:T	6.092	1					4:90572322:C:T	4:90579508:G:A	19:45402718:G:C	18.655	1
19:45340138:G:A	19:45345787:A:T	6.092	1					4:90702781:A:G	4:90780902:C:T	19:45322891:C:T	18.653	1
4:90770591:C:T	19:45408628:T:C	6.092	1					4:90597736:T:A	4:90622129:T:A	4:90713259:G:A	18.653	1
19:45323243:A:G	19:45372030:C:T	6.091	1					19:45313715:T:C	19:45340138:G:A	19:45443934:G:T	18.645	1
4:90654664:G:A	19:45335676:A:G	6.09	1					4:90697157:T:C	19:45345787:A:T	19:45425762:T:G	18.643	1
4:90744993:C:T	4:90749859:G:A	6.087	1					4:90606180:A:G	4:90622129:T:A	19:45343579:G:A	18.64	1
4:90761357:T:A	19:45347911:C:A	6.086	1					4:90597736:T:A	4:90622129:T:A	19:45422846:G:A	18.639	1
4:90772725:A:G	19:45347911:C:A	6.086	1					4:90622129:T:A	4:90711770:T:C	4:90842971:A:C	18.637	1
4:90697157:T:C	19:45422561:T:G	6.083	1					4:90572322:C:T	4:90625809:C:A	4:90666291:G:A	18.635	1
19:45323243:A:G	19:45367473:A:G	6.08	1					4:90579508:G:A	4:90622129:T:A	19:45322891:C:T	18.634	1
4:90706996:G:A	19:45416831:T:G	6.071	1					4:90625809:C:A	4:90671336:G:A	4:90807538:C:A	18.626	1
4:90636419:G:A	19:45382675:G:A	6.063	1					4:90654664:G:A	19:45313715:T:C	19:45357003:C:G	18.626	1
4:90636489:G:T	19:45310319:C:G	6.062	1					4:90756077:T:G	19:45340138:G:A	19:45357939:A:G	18.626	1
4:90675980:C:T	19:45351891:A:G	6.059	1					4:90784640:T:C	19:45395714:T:C	19:45398633:G:C	18.625	1
4:90817848:A:G	19:45382717:G:A	6.059	1					4:90597736:T:A	4:90622129:T:A	19:45416831:T:G	18.624	1
4:90796613:T:A	19:45366603:G:A	6.057	1					4:90625809:C:A	4:90786585:A:G	19:45322891:C:T	18.62	1
19:45357939:A:G	19:45500925:T:C	6.054	1					4:90625809:C:A	19:45322891:C:T	19:45452845:G:A	18.62	1
4:90821381:A:G	19:45416741:C:T	6.053	1					4:90597736:T:A	4:90622129:T:A	4:90817848:A:G	18.619	1
4:90711990:C:A	19:45380970:G:T	6.052	1					4:90622129:T:A	19:45374350:T:C	19:45406673:G:A	18.615	1
4:90579508:G:A	4:90624011:A:G	6.046	1					4:90546486:T:C	4:90565769:T:G	19:45395714:T:C	18.613	1
4:90820793:G:A	19:45372129:A:T	6.045	1					4:90821381:A:G	19:45377334:G:A	19:45406673:G:A	18.613	1
4:90634212:G:A	19:45492559:G:A	6.041	1					4:90774148:C:G	4:90791212:T:G	19:45322891:C:T	18.603	1
4:90786585:A:G	19:45426792:G:A	6.038	1					4:90711770:T:C	19:45322744:A:G	19:45425460:A:G	18.602	1
4:90796613:T:A	19:45335676:A:G	6.036	1					4:90545360:G:A	4:90626219:A:G	19:45374350:T:C	18.601	1
4:90546486:T:C	4:90600198:G:A	6.034	1					4:90610135:A:T	4:90769859:G:C	4:90771524:C:T	18.6	1
4:90666291:G:A	19:45356995:C:T	6.03	1					4:90546616:G:A	4:90706996:G:A	19:45322891:C:T	18.6	1
4:90706996:G:A	19:45426792:G:A	6.029	1					4:90546486:T:C	4:90625809:C:A	4:90671336:G:A	18.588	1
4:90739248:T:C	19:45372030:C:T	6.027	1					4:90821381:A:G	19:45361574:G:A	19:45421100:G:A	18.587	1
4:90719196:A:T	19:45347911:C:A	6.026	1					4:90597736:T:A	4:90622129:T:A	4:90817981:T:C	18.585	1
4:90744216:G:A	19:45347911:C:A	6.026	1					4:90786585:A:G	19:45322891:C:T	19:45372030:C:T	18.582	1
4:90572322:C:T	4:90636489:G:T	6.021	1					4:90724869:G:A	19:45361574:G:A	19:45479451:A:T	18.579	1
4:90597736:T:A	4:90713259:G:A	6.014	1					4:90697157:T:C	19:45329438:G:A	19:45408836:T:G	18.566	1
4:90642182:A:G	19:45426792:G:A	6.007	1					4:90816294:A:G	19:45338447:A:T	19:45384105:C:T	18.561	1
4:90753960:C:T	19:45461980:C:T	6.005	1					4:90739248:T:C	19:45340138:G:A	19:45357939:A:G	18.561	1
4:90756077:T:G	19:45372030:C:T	6.004	1					4:90697157:T:C	4:90790237:G:A	19:45395714:T:C	18.56	1
19:45372129:A:T	19:45379746:A:G	6	1					4:90639025:G:T	4:90642182:A:G	19:45322891:C:T	18.558	1
4:90702781:A:G	4:90749859:G:A	5.999	1					4:90565769:T:G	4:90840246:C:T	19:45416741:C:T	18.558	1
4:90595940:T:C	19:45445517:G:A	5.992	1					4:90606180:A:G	4:90625714:T:A	19:45343579:G:A	18.557	1
4:90606180:A:G	19:45408628:T:C	5.982	1					4:90625809:C:A	4:90671336:G:A	19:45380970:G:T	18.553	1
4:90627967:G:A	4:90749859:G:A	5.981	1					4:90790237:G:A	19:45383061:G:T	19:45389174:T:A	18.544	1
19:45335676:A:G	19:45383061:G:T	5.981	1					4:90625809:C:A	4:90636418:C:T	19:45313715:T:C	18.542	1
4:90579508:G:A	19:45322744:A:G	5.98	1					4:90624011:A:G	4:90639025:G:T	19:45372129:A:T	18.539	1
4:90682571:A:G	19:45481282:G:C	5.978	1					4:90551782:C:T	4:90612588:C:T	19:45416831:T:G	18.537	1
4:90821381:A:G	19:45366603:G:A	5.975	1					4:90677531:T:C	4:90706996:G:A	19:45322891:C:T	18.531	1
4:90642182:A:G	19:45416831:T:G	5.972	1					4:90595940:T:C	4:90624011:A:G	4:90825463:G:A	18.53	1
4:90796613:T:A	19:45319631:G:A	5.972	1					4:90565769:T:G	19:45389596:G:A	19:45416741:C:T	18.528	1
4:90738839:T:G	19:45382675:G:A	5.97	1					4:90573045:C:A	4:90590969:A:G	19:45416831:T:G	18.517	1
4:90551707:A:G	4:90606180:A:G	5.966	1					4:90606180:A:G	4:90610135:A:T	4:90847859:C:T	18.517	1
19:45470344:C:T	19:45483844:G:A	5.965	1					4:90597736:T:A	4:90697157:T:C	19:45322891:C:T	18.515	1
19:45356995:C:T	19:45479451:A:T	5.961	1					4:90626219:A:G	19:45374350:T:C	19:45425762:T:G	18.513	1
4:90551782:C:T	4:90671336:G:A	5.952	1					19:45310319:C:G	19:45370941:C:T	19:45408836:T:G	18.509	1
4:90551707:A:G	19:45329438:G:A	5.952	1					4:90551782:C:T	4:90573045:C:A	19:45416831:T:G	18.508	1
4:90545360:G:A	4:90842971:A:C	5.95	1					4:90790237:G:A	4:90859279:G:A	19:45395714:T:C	18.503	1
19:45313715:T:C	19:45445517:G:A	5.945	1					4:90697157:T:C	19:45356995:C:T	19:45408836:T:G	18.498	1
4:90579508:G:A	4:90749859:G:A	5.943	1					4:90626219:A:G	4:90840246:C:T	19:45372129:A:T	18.493	1
4:90724869:G:A	19:45395714:T:C	5.937	1					4:90706996:G:A	19:45322891:C:T	19:45478352:A:G	18.492	1
19:45313715:T:C	19:45378144:C:T	5.937	1					4:90719196:A:T	19:45335676:A:G	19:45382717:G:A	18.49	1
4:90653348:C:T	19:45324958:C:T	5.937	1					4:90624011:A:G	4:90625809:C:A	4:90671336:G:A	18.49	1
19:45343579:G:A	19:45416741:C:T	5.934	1					4:90786585:A:G	19:45322891:C:T	19:45385102:G:A	18.489	1
4:90600999:G:A	19:45395714:T:C	5.925	1					4:90546616:G:A	4:90627967:G:A	4:90634212:G:A	18.486	1
4:90595940:T:C	4:90636419:G:A	5.924	1					19:45374350:T:C	19:45422561:T:G	19:45452845:G:A	18.484	1
4:90551707:A:G	19:45389174:T:A	5.919	1					4:90595940:T:C	4:90666291:G:A	19:45461980:C:T	18.483	1
4:90597736:T:A	4:90842971:A:C	5.913	1					4:90625809:C:A	4:90636418:C:T	4:90791212:T:G	18.478	1
4:90634212:G:A	19:45361646:A:G	5.912	1					4:90636419:G:A	19:45313715:T:C	19:45357003:C:G	18.478	1
4:90597736:T:A	19:45416831:T:G	5.912	1					4:90546222:C:T	4:90573045:C:A	19:45416741:C:T	18.476	1
4:90817981:T:C	19:45362033:G:A	5.911	1					4:90546616:G:A	4:90642182:A:G	19:45322891:C:T	18.472	1
4:90625714:T:A	19:45362033:G:A	5.91	1					4:90610327:C:T	19:45357003:C:G	19:45425460:A:G	18.471	1
4:90551782:C:T	19:45313715:T:C	5.905	1					4:90697157:T:C	19:45357003:C:G	19:45377334:G:A	18.47	1
4:90546486:T:C	19:45477111:C:T	5.901	1					4:90702781:A:G	19:45361646:A:G	19:45408836:T:G	18.464	1
4:90654664:G:A	4:90807488:T:C	5.901	1					4:90600198:G:A	19:45356674:A:G	19:45421204:C:T	18.464	1
4:90636419:G:A	19:45347911:C:A	5.899	1					4:90579508:G:A	4:90636489:G:T	19:45354044:T:G	18.463	1
4:90738839:T:G	19:45351891:A:G	5.899	1					4:90546806:T:C	4:90597736:T:A	4:90739248:T:C	18.461	1
4:90546616:G:A	4:90807488:T:C	5.894	1					4:90572322:C:T	4:90597736:T:A	19:45402718:G:C	18.459	1
4:90851676:C:T	19:45382675:G:A	5.893	1					4:90697157:T:C	19:45342815:G:C	19:45425762:T:G	18.459	1
4:90702781:A:G	19:45372129:A:T	5.893	1					4:90638896:A:G	19:45340138:G:A	19:45357939:A:G	18.45	1
4:90764310:T:C	19:45426792:G:A	5.893	1					4:90636419:G:A	4:90771524:C:T	19:45322891:C:T	18.45	1
4:90622129:T:A	19:45354044:T:G	5.893	1					4:90600999:G:A	4:90786585:A:G	19:45322891:C:T	18.449	1
4:90546222:C:T	19:45406673:G:A	5.891	1					4:90606180:A:G	4:90622129:T:A	4:90796613:T:A	18.447	1
19:45380970:G:T	19:45383061:G:T	5.89	1					4:90606180:A:G	4:90625714:T:A	19:45380970:G:T	18.447	1
4:90859279:G:A	19:45426792:G:A	5.889	1					4:90654664:G:A	4:90825463:G:A	19:45372129:A:T	18.447	1
19:45313715:T:C	19:45354044:T:G	5.883	1					4:90744993:C:T	19:45361646:A:G	19:45408836:T:G	18.434	1
4:90573045:C:A	19:45477111:C:T	5.882	1					4:90654664:G:A	4:90811698:T:C	19:45322891:C:T	18.428	1
4:90610135:A:T	4:90817981:T:C	5.867	1					4:90772851:A:C	19:45322744:A:G	19:45425460:A:G	18.427	1
4:90573045:C:A	19:45406673:G:A	5.867	1					4:90610135:A:T	4:90625714:T:A	19:45385102:G:A	18.426	1
4:90654664:G:A	19:45447221:G:A	5.865	1					4:90546806:T:C	4:90597736:T:A	4:90756077:T:G	18.425	1
19:45366603:G:A	19:45422561:T:G	5.865	1					4:90744248:C:T	4:90790237:G:A	19:45408836:T:G	18.414	1
4:90546806:T:C	4:90785666:C:T	5.861	1					19:45335676:A:G	19:45377334:G:A	19:45416831:T:G	18.409	1
19:45335676:A:G	19:45380970:G:T	5.857	1					4:90579508:G:A	19:45416831:T:G	19:45477111:C:T	18.408	1
19:45361574:G:A	19:45395714:T:C	5.855	1					4:90597736:T:A	4:90626219:A:G	19:45374350:T:C	18.406	1
4:90610135:A:T	19:45361646:A:G	5.85	1					4:90697157:T:C	19:45395714:T:C	19:45425460:A:G	18.403	1
19:45366603:G:A	19:45379746:A:G	5.849	1					4:90738839:T:G	4:90791212:T:G	19:45322891:C:T	18.402	1
4:90687119:G:A	4:90842971:A:C	5.846	1					4:90639025:G:T	19:45323243:A:G	19:45367473:A:G	18.399	1
4:90636418:C:T	19:45309634:G:A	5.843	1					4:90642182:A:G	4:90677531:T:C	19:45322891:C:T	18.395	1
4:90634212:G:A	19:45406673:G:A	5.84	1					4:90546806:T:C	4:90606180:A:G	4:90796613:T:A	18.395	1
4:90851676:C:T	19:45382717:G:A	5.835	1					4:90713259:G:A	19:45340138:G:A	19:45357939:A:G	18.392	1
4:90851676:C:T	19:45340138:G:A	5.834	1					4:90565769:T:G	4:90618694:A:G	19:45416741:C:T	18.389	1
4:90686133:T:C	4:90821381:A:G	5.831	1					4:90677531:T:C	19:45372129:A:T	19:45374350:T:C	18.385	1
4:90687119:G:A	19:45452845:G:A	5.831	1					4:90597736:T:A	19:45416831:T:G	19:45477111:C:T	18.384	1
4:90749859:G:A	19:45361574:G:A	5.83	1					4:90600198:G:A	4:90687119:G:A	19:45416831:T:G	18.383	1
4:90639025:G:T	19:45406673:G:A	5.83	1					4:90573045:C:A	4:90738839:T:G	19:45322891:C:T	18.379	1
4:90572322:C:T	4:90625809:C:A	5.829	1					4:90572322:C:T	4:90579508:G:A	19:45329438:G:A	18.374	1
4:90749859:G:A	19:45452845:G:A	5.827	1					4:90625809:C:A	4:90666291:G:A	19:45333834:T:C	18.373	1
4:90597736:T:A	4:90825463:G:A	5.821	1					4:90661612:G:A	19:45340138:G:A	19:45357939:A:G	18.369	1
4:90771524:C:T	19:45426792:G:A	5.819	1					4:90842971:A:C	19:45378144:C:T	19:45380970:G:T	18.358	1
4:90677531:T:C	19:45325391:C:T	5.817	1					4:90697157:T:C	19:45369203:G:A	19:45425762:T:G	18.356	1
4:90713259:G:A	19:45362033:G:A	5.814	1					4:90606180:A:G	4:90610135:A:T	4:90807538:C:A	18.354	1
4:90686133:T:C	4:90851676:C:T	5.811	1					4:90610135:A:T	4:90769859:G:C	4:90780902:C:T	18.349	1
4:90600999:G:A	19:45416831:T:G	5.81	1					4:90634212:G:A	4:90636489:G:T	4:90682571:A:G	18.345	1
4:90724869:G:A	19:45452845:G:A	5.809	1					4:90642182:A:G	19:45322891:C:T	19:45478352:A:G	18.345	1
19:45379746:A:G	19:45422846:G:A	5.809	1					4:90653348:C:T	4:90825463:G:A	19:45324958:C:T	18.343	1
4:90764324:A:G	19:45372129:A:T	5.808	1					4:90545360:G:A	4:90634212:G:A	19:45421204:C:T	18.341	1
4:90600999:G:A	19:45483844:G:A	5.807	1					4:90545360:G:A	4:90565769:T:G	19:45395714:T:C	18.34	1
4:90786585:A:G	19:45351891:A:G	5.806	1					4:90565769:T:G	4:90770591:C:T	19:45395714:T:C	18.332	1
4:90687119:G:A	19:45369203:G:A	5.803	1					4:90574344:A:T	4:90661612:G:A	4:90739248:T:C	18.328	1
4:90682571:A:G	19:45382717:G:A	5.802	1					4:90738839:T:G	4:90816294:A:G	19:45322891:C:T	18.327	1
4:90706996:G:A	19:45351891:A:G	5.798	1					4:90790237:G:A	4:90859279:G:A	19:45362033:G:A	18.324	1
19:45389596:G:A	19:45483844:G:A	5.794	1					19:45356995:C:T	19:45421100:G:A	19:45425762:T:G	18.32	1
19:45323243:A:G	19:45425460:A:G	5.792	1					4:90625809:C:A	4:90671336:G:A	19:45423944:C:T	18.314	1
19:45367473:A:G	19:45467132:C:T	5.788	1					4:90626219:A:G	19:45319631:G:A	19:45372129:A:T	18.312	1
4:90842971:A:C	19:45395714:T:C	5.786	1					4:90565769:T:G	4:90720038:T:A	19:45406673:G:A	18.307	1
4:90811698:T:C	19:45426792:G:A	5.781	1					4:90697157:T:C	19:45323243:A:G	19:45408836:T:G	18.303	1
4:90626219:A:G	19:45416831:T:G	5.78	1					4:90772851:A:C	4:90805724:A:C	19:45371093:G:T	18.303	1
4:90790237:G:A	19:45362033:G:A	5.778	1					4:90572322:C:T	4:90666291:G:A	4:90821381:A:G	18.3	1
4:90642182:A:G	19:45351891:A:G	5.775	1					4:90565769:T:G	4:90720038:T:A	19:45395714:T:C	18.3	1
4:90840246:C:T	19:45470344:C:T	5.775	1					4:90724869:G:A	19:45361574:G:A	19:45452845:G:A	18.298	1
4:90794603:T:C	19:45492559:G:A	5.773	1					4:90600999:G:A	4:90702781:A:G	19:45377334:G:A	18.297	1
4:90794603:T:C	19:45361574:G:A	5.769	1					4:90639025:G:T	19:45362033:G:A	19:45372129:A:T	18.296	1
4:90744216:G:A	4:90807488:T:C	5.765	1					19:45322744:A:G	19:45357939:A:G	19:45376284:C:G	18.293	1
4:90753960:C:T	4:90805724:A:C	5.761	1					4:90706996:G:A	4:90828422:G:T	19:45322891:C:T	18.29	1
4:90814677:C:T	19:45351891:A:G	5.76	1					4:90697157:T:C	19:45425460:A:G	19:45425762:T:G	18.283	1
4:90597736:T:A	19:45380970:G:T	5.76	1					4:90719196:A:T	4:90738839:T:G	19:45322891:C:T	18.283	1
4:90754441:A:T	19:45477111:C:T	5.751	1					4:90625714:T:A	19:45361646:A:G	19:45408836:T:G	18.283	1
19:45322891:C:T	19:45452845:G:A	5.75	1					4:90626219:A:G	4:90634212:G:A	19:45374350:T:C	18.282	1
4:90753960:C:T	19:45371093:G:T	5.742	1					4:90738839:T:G	19:45322891:C:T	19:45467132:C:T	18.28	1
4:90744248:C:T	19:45461980:C:T	5.742	1					4:90738839:T:G	4:90744216:G:A	19:45322891:C:T	18.279	1
4:90786585:A:G	19:45382675:G:A	5.74	1					4:90626219:A:G	19:45383061:G:T	19:45406673:G:A	18.278	1
4:90546486:T:C	4:90772851:A:C	5.739	1					4:90738839:T:G	4:90770591:C:T	19:45322891:C:T	18.274	1
19:45343962:C:T	19:45371093:G:T	5.738	1					4:90738839:T:G	4:90749859:G:A	19:45322891:C:T	18.272	1
4:90546486:T:C	4:90753960:C:T	5.737	1					4:90545360:G:A	4:90626219:A:G	19:45421204:C:T	18.272	1
4:90590969:A:G	19:45357939:A:G	5.736	1					4:90711770:T:C	4:90851676:C:T	19:45408836:T:G	18.269	1
4:90697157:T:C	19:45372129:A:T	5.734	1					4:90677531:T:C	19:45323243:A:G	19:45367473:A:G	18.269	1
4:90590969:A:G	4:90711770:T:C	5.733	1					4:90738839:T:G	4:90785666:C:T	19:45322891:C:T	18.268	1
4:90739248:T:C	19:45362033:G:A	5.732	1					19:45357003:C:G	19:45376284:C:G	19:45406673:G:A	18.266	1
4:90653348:C:T	19:45309634:G:A	5.731	1					4:90574344:A:T	4:90661612:G:A	4:90756077:T:G	18.266	1
4:90597736:T:A	4:90817981:T:C	5.729	1					4:90738839:T:G	4:90786585:A:G	19:45322891:C:T	18.265	1
4:90851676:C:T	19:45319631:G:A	5.728	1					4:90595940:T:C	4:90622129:T:A	19:45507671:A:G	18.263	1
19:45313737:C:T	19:45477111:C:T	5.726	1					4:90697157:T:C	19:45416831:T:G	19:45425762:T:G	18.259	1
4:90738839:T:G	19:45319631:G:A	5.726	1					4:90738839:T:G	19:45322891:C:T	19:45345787:A:T	18.258	1
4:90744993:C:T	4:90817848:A:G	5.726	1					4:90738839:T:G	4:90772725:A:G	19:45322891:C:T	18.257	1
4:90546486:T:C	19:45377334:G:A	5.724	1					4:90738839:T:G	4:90761357:T:A	19:45322891:C:T	18.256	1
19:45310319:C:G	19:45367905:A:G	5.724	1					4:90817848:A:G	19:45325391:C:T	19:45421100:G:A	18.251	1
4:90706996:G:A	19:45382675:G:A	5.718	1					4:90597736:T:A	4:90622129:T:A	4:90756077:T:G	18.246	1
4:90711770:T:C	4:90791212:T:G	5.717	1					19:45343579:G:A	19:45347911:C:A	19:45421100:G:A	18.244	1
19:45344458:A:G	19:45406673:G:A	5.714	1					4:90625809:C:A	4:90636489:G:T	19:45319631:G:A	18.244	1
4:90546486:T:C	4:90805724:A:C	5.712	1					4:90784640:T:C	19:45406673:G:A	19:45445517:G:A	18.234	1
4:90756077:T:G	19:45362033:G:A	5.71	1					4:90671336:G:A	4:90682571:A:G	19:45395714:T:C	18.233	1
4:90572322:C:T	4:90697157:T:C	5.71	1					4:90565769:T:G	19:45416831:T:G	19:45479451:A:T	18.229	1
4:90546806:T:C	4:90770591:C:T	5.71	1					4:90597736:T:A	19:45402718:G:C	19:45414392:G:T	18.228	1
19:45379746:A:G	19:45382717:G:A	5.707	1					4:90572322:C:T	4:90666291:G:A	4:90851676:C:T	18.227	1
4:90597736:T:A	19:45313737:C:T	5.705	1					4:90636419:G:A	4:90811698:T:C	19:45322891:C:T	18.227	1
4:90546486:T:C	4:90744248:C:T	5.704	1					4:90738839:T:G	19:45322891:C:T	19:45426792:G:A	18.227	1
4:90565769:T:G	19:45421100:G:A	5.701	1					4:90573045:C:A	4:90821381:A:G	19:45395714:T:C	18.225	1
19:45372129:A:T	19:45467132:C:T	5.696	1					4:90706996:G:A	19:45309634:G:A	19:45322891:C:T	18.224	1
4:90618694:A:G	19:45384105:C:T	5.694	1					4:90794603:T:C	19:45421100:G:A	19:45425762:T:G	18.223	1
4:90546806:T:C	4:90606180:A:G	5.688	1					4:90706996:G:A	19:45322891:C:T	19:45325337:C:T	18.222	1
4:90545360:G:A	19:45422846:G:A	5.685	1					4:90720038:T:A	19:45421100:G:A	19:45425762:T:G	18.222	1
19:45333834:T:C	19:45425762:T:G	5.684	1					4:90751069:C:T	19:45372030:C:T	19:45372129:A:T	18.218	1
19:45313715:T:C	19:45402718:G:C	5.683	1					4:90546806:T:C	4:90636419:G:A	19:45356674:A:G	18.217	1
19:45335676:A:G	19:45345787:A:T	5.682	1					4:90625809:C:A	4:90671336:G:A	19:45507671:A:G	18.216	1
4:90719196:A:T	4:90807488:T:C	5.678	1					4:90546616:G:A	4:90627967:G:A	4:90687119:G:A	18.213	1
4:90790237:G:A	19:45416741:C:T	5.671	1					4:90572322:C:T	4:90796613:T:A	19:45335676:A:G	18.212	1
4:90642182:A:G	19:45382675:G:A	5.664	1					4:90625714:T:A	19:45361646:A:G	19:45402718:G:C	18.21	1
4:90622129:T:A	4:90711770:T:C	5.663	1					4:90774148:C:G	19:45421100:G:A	19:45425762:T:G	18.206	1
4:90821381:A:G	19:45406673:G:A	5.663	1					4:90626219:A:G	19:45406673:G:A	19:45445517:G:A	18.205	1
4:90546222:C:T	19:45329438:G:A	5.662	1					19:45347911:C:A	19:45363700:A:G	19:45408836:T:G	18.203	1
4:90687119:G:A	19:45406673:G:A	5.653	1					4:90595940:T:C	4:90666291:G:A	19:45370941:C:T	18.202	1
19:45376284:C:G	19:45402718:G:C	5.651	1					4:90565769:T:G	4:90711990:C:A	19:45416741:C:T	18.202	1
4:90546806:T:C	19:45329438:G:A	5.648	1					19:45357003:C:G	19:45378144:C:T	19:45398633:G:C	18.199	1
4:90590969:A:G	4:90666291:G:A	5.645	1					4:90610135:A:T	4:90769859:G:C	19:45389174:T:A	18.198	1
4:90805724:A:C	19:45354044:T:G	5.639	1					4:90626219:A:G	19:45372129:A:T	19:45467132:C:T	18.192	1
4:90816294:A:G	19:45377334:G:A	5.638	1					4:90738839:T:G	4:90796613:T:A	19:45322891:C:T	18.188	1
4:90785666:C:T	19:45329438:G:A	5.636	1					4:90626219:A:G	4:90825463:G:A	19:45374350:T:C	18.187	1
4:90764310:T:C	19:45369203:G:A	5.636	1					4:90790237:G:A	19:45325391:C:T	19:45421100:G:A	18.186	1
19:45414392:G:T	19:45500925:T:C	5.632	1					4:90574344:A:T	4:90661612:G:A	4:90764310:T:C	18.183	1
4:90821381:A:G	19:45382675:G:A	5.63	1					4:90697157:T:C	19:45408836:T:G	19:45416831:T:G	18.183	1
4:90639025:G:T	19:45426792:G:A	5.623	1					4:90697157:T:C	4:90807488:T:C	19:45408836:T:G	18.181	1
4:90764324:A:G	19:45361574:G:A	5.621	1					4:90545360:G:A	4:90627967:G:A	4:90653348:C:T	18.18	1
4:90638896:A:G	4:90744993:C:T	5.621	1					4:90610135:A:T	4:90769859:G:C	19:45409579:C:T	18.177	1
4:90769859:G:C	19:45362033:G:A	5.62	1					4:90697157:T:C	19:45408836:T:G	19:45447221:G:A	18.176	1
4:90574344:A:T	4:90638896:A:G	5.617	1					4:90606180:A:G	4:90626219:A:G	19:45406673:G:A	18.175	1
4:90573045:C:A	4:90825463:G:A	5.614	1					4:90626219:A:G	4:90703029:A:G	19:45372129:A:T	18.172	1
19:45367473:A:G	19:45448036:T:C	5.613	1					4:90626219:A:G	4:90725536:T:C	19:45372129:A:T	18.172	1
19:45371188:C:T	19:45448036:T:C	5.609	1					4:90574344:A:T	4:90661612:G:A	4:90817981:T:C	18.17	1
4:90545360:G:A	4:90624011:A:G	5.606	1					4:90612588:C:T	19:45374350:T:C	19:45406673:G:A	18.169	1
19:45367473:A:G	19:45470344:C:T	5.604	1					4:90625809:C:A	4:90671336:G:A	19:45361646:A:G	18.167	1
4:90590969:A:G	19:45356674:A:G	5.6	1					4:90666291:G:A	4:90682571:A:G	19:45481282:G:C	18.163	1
4:90720038:T:A	19:45357939:A:G	5.595	1					4:90625809:C:A	4:90636489:G:T	19:45382675:G:A	18.159	1
4:90677531:T:C	19:45426792:G:A	5.595	1					4:90642182:A:G	4:90828422:G:T	19:45322891:C:T	18.155	1
4:90600198:G:A	19:45345787:A:T	5.591	1					4:90590969:A:G	19:45322891:C:T	19:45389174:T:A	18.153	1
4:90597736:T:A	19:45408836:T:G	5.589	1					4:90572322:C:T	4:90622129:T:A	19:45380970:G:T	18.152	1
4:90574344:A:T	4:90661612:G:A	5.588	1					4:90565769:T:G	4:90610327:C:T	19:45416741:C:T	18.149	1
4:90706996:G:A	4:90786585:A:G	5.587	1					4:90842971:A:C	19:45335676:A:G	19:45382717:G:A	18.141	1
4:90622129:T:A	4:90671336:G:A	5.587	1					4:90546222:C:T	4:90784640:T:C	19:45406673:G:A	18.134	1
4:90600999:G:A	4:90610327:C:T	5.582	1					4:90572322:C:T	4:90724869:G:A	19:45372129:A:T	18.134	1
4:90744993:C:T	19:45357939:A:G	5.582	1					4:90744216:G:A	19:45335676:A:G	19:45382717:G:A	18.132	1
4:90625714:T:A	4:90638896:A:G	5.581	1					4:90697157:T:C	4:90771524:C:T	19:45408836:T:G	18.127	1
4:90702781:A:G	19:45357939:A:G	5.581	1					4:90579508:G:A	19:45322744:A:G	19:45425460:A:G	18.126	1
19:45343579:G:A	19:45431403:C:T	5.58	1					4:90627967:G:A	4:90634212:G:A	19:45431403:C:T	18.124	1
4:90624011:A:G	19:45492559:G:A	5.579	1					4:90744248:C:T	4:90771147:T:A	19:45408836:T:G	18.123	1
4:90622129:T:A	19:45313737:C:T	5.578	1					4:90597736:T:A	4:90622129:T:A	4:90739248:T:C	18.112	1
4:90606180:A:G	4:90636419:G:A	5.577	1					4:90711770:T:C	4:90724869:G:A	19:45342815:G:C	18.109	1
4:90774148:C:G	19:45408836:T:G	5.577	1					4:90713259:G:A	4:90780902:C:T	19:45322891:C:T	18.1	1
4:90771147:T:A	19:45372030:C:T	5.571	1					4:90671336:G:A	4:90805724:A:C	19:45376284:C:G	18.096	1
4:90606180:A:G	4:90780902:C:T	5.571	1					4:90654664:G:A	4:90825463:G:A	19:45483844:G:A	18.093	1
4:90770591:C:T	19:45329438:G:A	5.57	1					4:90574344:A:T	4:90638896:A:G	4:90847859:C:T	18.09	1
4:90624011:A:G	19:45470344:C:T	5.569	1					4:90546616:G:A	4:90627967:G:A	4:90653348:C:T	18.087	1
4:90738839:T:G	19:45447221:G:A	5.564	1					4:90642182:A:G	19:45322891:C:T	19:45325337:C:T	18.086	1
4:90840246:C:T	19:45421100:G:A	5.563	1					19:45325391:C:T	19:45354044:T:G	19:45500712:C:T	18.085	1
4:90625714:T:A	4:90661612:G:A	5.56	1					4:90697157:T:C	4:90724869:G:A	19:45408836:T:G	18.084	1
19:45377334:G:A	19:45422561:T:G	5.559	1					4:90627967:G:A	4:90634212:G:A	19:45369203:G:A	18.08	1
4:90610135:A:T	4:90786585:A:G	5.556	1					4:90622129:T:A	4:90771524:C:T	19:45322891:C:T	18.078	1
19:45325337:C:T	19:45479451:A:T	5.546	1					4:90697157:T:C	19:45361574:G:A	19:45421100:G:A	18.078	1
4:90546806:T:C	4:90816294:A:G	5.543	1					4:90636419:G:A	19:45406673:G:A	19:45479451:A:T	18.075	1
19:45361574:G:A	19:45425460:A:G	5.541	1					4:90546806:T:C	4:90595940:T:C	4:90622129:T:A	18.075	1
19:45325337:C:T	19:45363700:A:G	5.54	1					4:90565769:T:G	4:90785666:C:T	19:45395714:T:C	18.072	1
19:45329438:G:A	19:45347911:C:A	5.539	1					19:45313715:T:C	19:45378144:C:T	19:45477111:C:T	18.069	1
4:90764310:T:C	4:90771147:T:A	5.538	1					4:90642182:A:G	19:45309634:G:A	19:45322891:C:T	18.063	1
19:45361574:G:A	19:45379746:A:G	5.537	1					4:90697157:T:C	4:90820793:G:A	19:45408836:T:G	18.054	1
19:45377334:G:A	19:45398633:G:C	5.534	1					4:90622129:T:A	4:90771524:C:T	19:45367473:A:G	18.053	1
4:90572322:C:T	4:90597736:T:A	5.533	1					4:90738839:T:G	4:90774148:C:G	19:45322891:C:T	18.051	1
19:45323243:A:G	19:45361646:A:G	5.533	1					4:90610135:A:T	4:90769859:G:C	19:45426792:G:A	18.048	1
4:90545360:G:A	4:90622129:T:A	5.517	1					4:90738839:T:G	4:90811698:T:C	19:45322891:C:T	18.044	1
4:90653348:C:T	19:45406673:G:A	5.508	1					4:90597736:T:A	19:45402718:G:C	19:45421204:C:T	18.043	1
4:90600198:G:A	19:45421100:G:A	5.506	1					19:45361574:G:A	19:45452845:G:A	19:45500925:T:C	18.042	1
4:90610135:A:T	4:90675980:C:T	5.504	1					19:45361574:G:A	19:45408836:T:G	19:45500925:T:C	18.042	1
4:90851676:C:T	19:45335676:A:G	5.502	1					4:90702781:A:G	19:45343579:G:A	19:45398633:G:C	18.037	1
4:90786585:A:G	19:45319631:G:A	5.501	1					4:90579508:G:A	19:45335676:A:G	19:45402718:G:C	18.036	1
4:90624011:A:G	4:90654664:G:A	5.5	1					4:90551782:C:T	4:90622129:T:A	19:45416831:T:G	18.036	1
4:90724869:G:A	19:45408836:T:G	5.499	1					4:90790237:G:A	19:45431403:C:T	19:45452845:G:A	18.031	1
19:45422561:T:G	19:45479451:A:T	5.499	1					4:90786585:A:G	19:45322891:C:T	19:45329438:G:A	18.03	1
19:45323243:A:G	19:45500925:T:C	5.498	1					4:90697157:T:C	19:45343579:G:A	19:45408836:T:G	18.016	1
4:90634212:G:A	19:45310319:C:G	5.495	1					19:45322744:A:G	19:45363700:A:G	19:45425460:A:G	18.015	1
4:90551707:A:G	4:90666291:G:A	5.494	1					4:90597736:T:A	19:45309634:G:A	19:45402718:G:C	18.005	1
19:45376284:C:G	19:45389174:T:A	5.488	1					4:90565769:T:G	19:45416741:C:T	19:45507671:A:G	17.996	1
4:90572322:C:T	4:90817848:A:G	5.488	1					4:90682571:A:G	19:45335676:A:G	19:45383061:G:T	17.993	1
19:45470344:C:T	19:45500712:C:T	5.487	1					4:90606180:A:G	4:90624011:A:G	4:90769859:G:C	17.992	1
19:45423944:C:T	19:45448036:T:C	5.487	1					4:90786585:A:G	4:90791212:T:G	19:45322891:C:T	17.992	1
19:45343962:C:T	19:45384105:C:T	5.484	1					4:90625809:C:A	4:90666291:G:A	19:45461980:C:T	17.99	1
4:90706996:G:A	19:45319631:G:A	5.48	1					4:90600198:G:A	4:90606180:A:G	4:90624011:A:G	17.989	1
4:90618694:A:G	19:45379746:A:G	5.473	1					4:90597736:T:A	4:90624011:A:G	4:90847859:C:T	17.988	1
19:45343962:C:T	19:45492559:G:A	5.472	1					4:90697157:T:C	19:45371093:G:T	19:45408836:T:G	17.987	1
19:45351891:A:G	19:45398633:G:C	5.472	1					4:90697157:T:C	19:45361574:G:A	19:45479451:A:T	17.985	1
4:90744993:C:T	19:45361574:G:A	5.472	1					4:90738839:T:G	19:45322891:C:T	19:45325337:C:T	17.984	1
4:90821381:A:G	19:45319631:G:A	5.468	1					4:90597736:T:A	4:90811698:T:C	19:45322891:C:T	17.983	1
19:45325337:C:T	19:45445517:G:A	5.467	1					19:45335676:A:G	19:45356674:A:G	19:45408836:T:G	17.98	1
4:90546486:T:C	4:90666291:G:A	5.467	1					4:90625809:C:A	4:90671336:G:A	4:90751069:C:T	17.978	1
4:90749859:G:A	4:90764310:T:C	5.466	1					19:45335676:A:G	19:45379746:A:G	19:45382717:G:A	17.977	1
4:90546806:T:C	4:90625714:T:A	5.463	1					4:90624011:A:G	4:90626219:A:G	19:45374350:T:C	17.977	1
4:90784640:T:C	19:45477111:C:T	5.463	1					4:90764310:T:C	19:45343579:G:A	19:45398633:G:C	17.975	1
4:90572322:C:T	4:90612588:C:T	5.46	1					4:90706996:G:A	19:45322891:C:T	19:45371093:G:T	17.97	1
4:90622129:T:A	19:45374350:T:C	5.459	1					4:90606180:A:G	4:90622129:T:A	4:90811698:T:C	17.966	1
4:90606180:A:G	4:90739248:T:C	5.455	1					4:90606180:A:G	4:90610135:A:T	19:45370941:C:T	17.966	1
4:90546222:C:T	4:90666291:G:A	5.454	1					4:90625809:C:A	4:90671336:G:A	19:45478352:A:G	17.965	1
4:90626219:A:G	19:45356995:C:T	5.451	1					4:90597736:T:A	4:90606180:A:G	4:90622129:T:A	17.964	1
4:90790237:G:A	19:45431403:C:T	5.451	1					4:90738839:T:G	4:90820793:G:A	19:45322891:C:T	17.961	1
4:90761357:T:A	4:90790237:G:A	5.45	1					4:90675980:C:T	4:90738839:T:G	19:45322891:C:T	17.958	1
4:90772725:A:G	4:90790237:G:A	5.449	1					4:90565769:T:G	19:45416831:T:G	19:45461980:C:T	17.95	1
4:90606180:A:G	19:45329438:G:A	5.445	1					4:90600999:G:A	4:90744216:G:A	19:45416741:C:T	17.946	1
4:90579508:G:A	4:90785666:C:T	5.444	1					4:90654664:G:A	4:90825463:G:A	19:45389174:T:A	17.935	1
4:90749859:G:A	4:90825463:G:A	5.442	1					4:90627967:G:A	4:90687119:G:A	19:45431403:C:T	17.928	1
4:90551782:C:T	4:90572322:C:T	5.441	1					4:90738839:T:G	4:90764324:A:G	19:45322891:C:T	17.926	1
4:90639025:G:T	19:45416831:T:G	5.44	1					4:90565769:T:G	4:90579508:G:A	19:45416831:T:G	17.924	1
4:90772725:A:G	19:45333834:T:C	5.44	1					4:90738839:T:G	19:45322891:C:T	19:45370941:C:T	17.924	1
4:90761357:T:A	19:45333834:T:C	5.44	1					19:45367905:A:G	19:45416831:T:G	19:45452845:G:A	17.924	1
4:90579508:G:A	19:45378144:C:T	5.439	1					4:90565769:T:G	19:45374350:T:C	19:45416741:C:T	17.923	1
19:45325337:C:T	19:45452845:G:A	5.438	1					4:90764310:T:C	4:90771147:T:A	19:45398633:G:C	17.92	1
4:90711990:C:A	19:45421204:C:T	5.438	1					4:90600198:G:A	4:90859279:G:A	19:45416831:T:G	17.918	1
4:90606180:A:G	4:90756077:T:G	5.432	1					4:90626219:A:G	19:45361646:A:G	19:45367905:A:G	17.912	1
19:45416831:T:G	19:45479451:A:T	5.43	1					4:90600999:G:A	4:90772725:A:G	19:45416741:C:T	17.911	1
4:90573045:C:A	4:90610327:C:T	5.43	1					4:90573045:C:A	4:90786585:A:G	19:45322891:C:T	17.905	1
4:90636418:C:T	19:45335676:A:G	5.428	1					19:45356674:A:G	19:45357939:A:G	19:45425460:A:G	17.904	1
19:45329438:G:A	19:45344458:A:G	5.427	1					4:90572322:C:T	4:90666291:G:A	4:90772725:A:G	17.904	1
4:90642182:A:G	19:45319631:G:A	5.426	1					4:90572322:C:T	4:90666291:G:A	4:90761357:T:A	17.901	1
19:45357003:C:G	19:45366603:G:A	5.424	1					4:90626219:A:G	4:90687119:G:A	19:45374350:T:C	17.899	1
19:45325391:C:T	19:45422561:T:G	5.422	1					4:90551707:A:G	4:90600198:G:A	19:45416831:T:G	17.897	1
4:90546486:T:C	4:90636489:G:T	5.422	1					4:90675980:C:T	4:90786585:A:G	19:45322891:C:T	17.896	1
4:90754441:A:T	19:45431403:C:T	5.42	1					4:90565769:T:G	4:90622129:T:A	4:90671336:G:A	17.896	1
4:90546616:G:A	19:45329438:G:A	5.419	1					4:90622129:T:A	4:90811698:T:C	19:45366603:G:A	17.893	1
19:45372129:A:T	19:45385102:G:A	5.418	1					4:90622129:T:A	19:45347911:C:A	19:45406673:G:A	17.891	1
19:45329438:G:A	19:45483844:G:A	5.417	1					4:90600999:G:A	4:90761357:T:A	19:45416741:C:T	17.887	1
4:90595940:T:C	4:90610327:C:T	5.417	1					4:90697157:T:C	4:90794603:T:C	19:45408836:T:G	17.884	1
19:45398633:G:C	19:45492559:G:A	5.416	1					4:90546486:T:C	4:90627967:G:A	4:90634212:G:A	17.881	1
4:90627967:G:A	19:45372129:A:T	5.414	1					4:90565769:T:G	19:45416831:T:G	19:45452845:G:A	17.88	1
19:45310319:C:G	19:45452845:G:A	5.412	1					4:90590969:A:G	4:90748966:T:A	19:45416831:T:G	17.88	1
4:90600198:G:A	4:90610135:A:T	5.412	1					4:90626219:A:G	4:90661612:G:A	19:45372129:A:T	17.87	1
4:90600999:G:A	19:45322891:C:T	5.409	1					4:90851676:C:T	19:45377334:G:A	19:45406673:G:A	17.869	1
4:90786585:A:G	19:45447221:G:A	5.409	1					4:90805724:A:C	19:45354044:T:G	19:45374350:T:C	17.868	1
4:90572322:C:T	4:90636419:G:A	5.409	1					4:90642182:A:G	4:90697157:T:C	19:45408836:T:G	17.868	1
4:90744216:G:A	19:45421100:G:A	5.407	1					4:90697157:T:C	19:45408836:T:G	19:45426792:G:A	17.867	1
4:90772951:G:T	19:45380970:G:T	5.405	1					4:90654664:G:A	4:90697157:T:C	19:45408836:T:G	17.866	1
4:90771524:C:T	4:90786585:A:G	5.404	1					4:90636419:G:A	19:45340138:G:A	19:45395714:T:C	17.865	1
4:90634212:G:A	19:45452845:G:A	5.403	1					4:90677531:T:C	4:90703029:A:G	19:45372129:A:T	17.865	1
4:90625809:C:A	19:45421100:G:A	5.397	1					4:90677531:T:C	4:90725536:T:C	19:45372129:A:T	17.865	1
4:90706996:G:A	19:45447221:G:A	5.395	1					19:45333834:T:C	19:45378144:C:T	19:45379746:A:G	17.863	1
4:90780902:C:T	19:45313737:C:T	5.392	1					4:90565769:T:G	19:45402718:G:C	19:45416741:C:T	17.861	1
4:90610135:A:T	4:90807538:C:A	5.39	1					4:90572322:C:T	4:90622129:T:A	19:45445517:G:A	17.848	1
4:90687119:G:A	19:45310319:C:G	5.389	1					4:90565769:T:G	4:90625809:C:A	4:90666291:G:A	17.848	1
4:90790237:G:A	19:45422846:G:A	5.387	1					4:90636419:G:A	19:45372030:C:T	19:45372129:A:T	17.848	1
4:90772725:A:G	4:90821381:A:G	5.386	1					4:90697157:T:C	19:45395714:T:C	19:45416831:T:G	17.848	1
4:90761357:T:A	4:90821381:A:G	5.385	1					4:90626219:A:G	4:90770591:C:T	19:45372129:A:T	17.846	1
19:45398633:G:C	19:45422561:T:G	5.384	1					4:90626219:A:G	4:90785666:C:T	19:45372129:A:T	17.845	1
19:45319631:G:A	19:45447221:G:A	5.384	1					4:90627967:G:A	4:90653348:C:T	19:45431403:C:T	17.842	1
19:45470344:C:T	19:45477111:C:T	5.381	1					4:90625809:C:A	19:45322891:C:T	19:45343962:C:T	17.84	1
4:90622129:T:A	19:45445517:G:A	5.379	1					4:90626219:A:G	4:90764324:A:G	19:45372129:A:T	17.839	1
4:90600999:G:A	19:45477111:C:T	5.378	1					4:90546806:T:C	4:90600198:G:A	19:45356674:A:G	17.839	1
4:90744993:C:T	19:45369203:G:A	5.377	1					4:90677531:T:C	19:45344458:A:G	19:45406673:G:A	17.838	1
4:90719196:A:T	19:45333834:T:C	5.376	1					4:90642182:A:G	19:45322891:C:T	19:45371093:G:T	17.838	1
4:90744216:G:A	19:45333834:T:C	5.376	1					4:90546806:T:C	4:90597736:T:A	4:90817981:T:C	17.837	1
4:90702781:A:G	19:45369203:G:A	5.375	1					4:90597736:T:A	4:90622129:T:A	19:45329438:G:A	17.831	1
4:90610135:A:T	4:90625809:C:A	5.374	1					4:90573045:C:A	4:90851676:C:T	19:45416831:T:G	17.829	1
4:90794603:T:C	19:45421100:G:A	5.372	1					19:45357939:A:G	19:45384105:C:T	19:45500925:T:C	17.828	1
4:90627967:G:A	19:45431403:C:T	5.368	1					4:90597736:T:A	4:90622129:T:A	19:45374350:T:C	17.823	1
4:90622129:T:A	19:45452845:G:A	5.368	1					4:90626219:A:G	19:45357003:C:G	19:45376284:C:G	17.82	1
4:90811698:T:C	19:45414392:G:T	5.365	1					4:90551782:C:T	4:90697157:T:C	19:45408836:T:G	17.82	1
4:90774148:C:G	19:45421100:G:A	5.363	1					4:90600198:G:A	4:90791212:T:G	19:45389174:T:A	17.815	1
4:90754441:A:T	19:45452845:G:A	5.36	1					4:90551782:C:T	4:90687119:G:A	19:45389174:T:A	17.815	1
4:90642182:A:G	19:45447221:G:A	5.358	1					4:90697157:T:C	4:90706996:G:A	19:45408836:T:G	17.813	1
4:90606180:A:G	4:90816294:A:G	5.356	1					4:90597736:T:A	4:90817981:T:C	19:45402718:G:C	17.811	1
4:90638896:A:G	4:90769859:G:C	5.356	1					4:90653348:C:T	4:90697157:T:C	19:45408836:T:G	17.81	1
4:90790237:G:A	19:45383061:G:T	5.355	1					4:90671336:G:A	4:90790237:G:A	19:45340138:G:A	17.806	1
4:90551782:C:T	4:90634212:G:A	5.355	1					4:90579508:G:A	4:90682571:A:G	19:45402718:G:C	17.805	1
4:90612588:C:T	19:45324958:C:T	5.353	1					4:90625809:C:A	4:90671336:G:A	4:90711990:C:A	17.803	1
19:45329438:G:A	19:45507671:A:G	5.353	1					4:90790237:G:A	4:90805724:A:C	19:45408836:T:G	17.802	1
19:45380970:G:T	19:45406673:G:A	5.352	1					4:90636419:G:A	19:45363700:A:G	19:45416831:T:G	17.799	1
4:90546222:C:T	19:45340138:G:A	5.35	1					4:90784640:T:C	19:45356995:C:T	19:45421100:G:A	17.799	1
4:90625809:C:A	4:90749859:G:A	5.348	1					4:90625809:C:A	4:90666291:G:A	19:45319631:G:A	17.796	1
4:90653348:C:T	19:45310319:C:G	5.346	1					4:90626219:A:G	4:90697157:T:C	19:45421100:G:A	17.793	1
19:45367905:A:G	19:45421100:G:A	5.344	1					4:90702781:A:G	4:90791212:T:G	19:45322891:C:T	17.788	1
4:90687119:G:A	19:45492559:G:A	5.343	1					4:90636418:C:T	19:45361574:G:A	19:45452845:G:A	17.787	1
4:90572322:C:T	19:45366603:G:A	5.342	1					19:45322891:C:T	19:45421100:G:A	19:45448036:T:C	17.786	1
4:90600999:G:A	4:90814677:C:T	5.34	1					4:90625809:C:A	4:90671336:G:A	19:45395714:T:C	17.784	1
4:90761357:T:A	4:90805724:A:C	5.339	1					4:90817848:A:G	19:45361574:G:A	19:45421100:G:A	17.781	1
4:90772725:A:G	4:90805724:A:C	5.338	1					19:45354044:T:G	19:45416741:C:T	19:45500712:C:T	17.78	1
4:90771147:T:A	4:90859279:G:A	5.336	1					4:90697157:T:C	19:45408836:T:G	19:45422561:T:G	17.78	1
4:90653348:C:T	19:45376284:C:G	5.335	1					4:90697157:T:C	19:45319631:G:A	19:45408836:T:G	17.779	1
19:45357939:A:G	19:45452845:G:A	5.335	1					4:90791212:T:G	19:45357003:C:G	19:45402718:G:C	17.777	1
4:90677531:T:C	19:45361646:A:G	5.333	1					4:90697157:T:C	19:45408836:T:G	19:45425762:T:G	17.776	1
4:90634212:G:A	4:90682571:A:G	5.329	1					4:90600198:G:A	4:90821381:A:G	19:45421100:G:A	17.773	1
4:90791212:T:G	19:45426792:G:A	5.328	1					4:90565769:T:G	4:90772951:G:T	19:45416741:C:T	17.768	1
4:90744216:G:A	19:45492559:G:A	5.326	1					4:90639025:G:T	19:45347911:C:A	19:45406673:G:A	17.766	1
4:90719196:A:T	19:45492559:G:A	5.326	1					4:90764310:T:C	4:90780902:C:T	19:45322891:C:T	17.757	1
19:45374350:T:C	19:45481282:G:C	5.325	1					19:45361574:G:A	19:45385102:G:A	19:45421100:G:A	17.755	1
4:90546616:G:A	4:90816294:A:G	5.325	1					4:90565769:T:G	19:45357003:C:G	19:45376284:C:G	17.755	1
4:90612588:C:T	19:45329438:G:A	5.321	1					4:90610135:A:T	4:90811698:T:C	19:45385102:G:A	17.753	1
4:90600999:G:A	19:45422846:G:A	5.317	1					4:90546222:C:T	4:90754441:A:T	19:45406673:G:A	17.747	1
4:90744216:G:A	4:90805724:A:C	5.317	1					4:90784640:T:C	19:45406673:G:A	19:45409579:C:T	17.745	1
4:90719196:A:T	4:90805724:A:C	5.316	1					4:90565769:T:G	4:90754441:A:T	19:45395714:T:C	17.745	1
4:90711770:T:C	19:45461980:C:T	5.314	1					4:90597736:T:A	4:90622129:T:A	19:45416741:C:T	17.743	1
4:90610135:A:T	19:45370941:C:T	5.314	1					4:90573045:C:A	4:90851676:C:T	19:45416741:C:T	17.738	1
4:90780902:C:T	19:45492559:G:A	5.312	1					4:90606180:A:G	4:90610135:A:T	19:45380970:G:T	17.735	1
4:90595940:T:C	19:45366603:G:A	5.309	1					4:90565769:T:G	4:90807538:C:A	19:45416741:C:T	17.735	1
4:90612588:C:T	19:45340138:G:A	5.306	1					4:90786585:A:G	4:90816294:A:G	19:45322891:C:T	17.734	1
4:90546616:G:A	19:45343579:G:A	5.305	1					4:90600999:G:A	19:45416741:C:T	19:45507671:A:G	17.733	1
4:90764324:A:G	19:45408836:T:G	5.305	1					4:90724869:G:A	19:45361574:G:A	19:45416741:C:T	17.732	1
4:90606180:A:G	4:90796613:T:A	5.305	1					4:90697157:T:C	19:45402718:G:C	19:45425762:T:G	17.732	1
4:90780902:C:T	19:45372129:A:T	5.304	1					4:90744993:C:T	4:90791212:T:G	19:45322891:C:T	17.728	1
19:45322744:A:G	19:45477111:C:T	5.303	1					4:90595940:T:C	4:90624011:A:G	4:90807488:T:C	17.727	1
4:90772951:G:T	19:45344722:G:A	5.303	1					4:90814677:C:T	19:45322744:A:G	19:45357003:C:G	17.725	1
4:90573045:C:A	4:90625809:C:A	5.302	1					4:90565769:T:G	4:90595940:T:C	19:45416741:C:T	17.723	1
4:90638896:A:G	4:90817981:T:C	5.299	1					19:45322744:A:G	19:45376284:C:G	19:45389174:T:A	17.722	1
4:90682571:A:G	19:45333834:T:C	5.298	1					4:90677531:T:C	19:45344458:A:G	19:45374350:T:C	17.718	1
4:90713259:G:A	4:90780902:C:T	5.295	1					4:90821381:A:G	19:45421100:G:A	19:45425762:T:G	17.718	1

### Sheet: SupplementaryTable_2
Supplementary Table 2a: Model-Based Multifactor Dimensionality Reduction Method of SNPxSNP Interaction for DLB of APOE and SNCA with permutation testing								Supplementary Table 2b: Model-Based Multifactor Dimensionality Reduction Method of SNPxSNPxSNP Interaction for DLB of APOE and SNCA with permutation testing
First SNP	Second SNP	F-value	p-value					First SNP	Second SNP	Third SNP	F-value	p-value
chr19:44903416:G:A	chr19:44905307:A:T	50.404	0.000999001					chr19:44898611:T:C	chr19:44905579:T:G	chr19:44912921:G:T	61.68	0.000999001
chr19:44892009:G:A	chr19:44903416:G:A	39.427	0.000999001					chr19:44848259:C:G	chr19:44903416:G:A	chr19:44918620:A:G	58.332	0.000999001
chr19:44819487:A:G	chr19:44869610:G:A	34.736	0.000999001					chr19:44843409:C:G	chr19:44903416:G:A	chr19:44905307:A:T	57.947	0.000999001
chr19:44903416:G:A	chr19:44918620:A:G	32.376	0.000999001					chr19:44905579:T:G	chr19:44912921:G:T	chr19:44917947:C:T	57.694	0.000999001
chr19:44898611:T:C	chr19:44913574:T:G	31.81	0.000999001					chr4:89627552:C:T	chr19:44903416:G:A	chr19:44905307:A:T	57.563	0.000999001
chr19:44885243:A:G	chr19:44903416:G:A	31.21	0.001998					chr19:44840705:C:T	chr19:44903416:G:A	chr19:44905307:A:T	56.941	0.000999001
chr19:44905579:T:G	chr19:44912921:G:T	30.056	0.00799201					chr4:89697543:A:G	chr19:44903416:G:A	chr19:44905307:A:T	55.335	0.000999001
chr19:44903416:G:A	chr19:44912921:G:T	29.91	0.00799201					chr4:89918563:G:A	chr19:44903416:G:A	chr19:44905307:A:T	54.534	0.000999001
chr19:44905579:T:G	chr19:44924977:G:A	28.431	0.014985					chr19:44876259:G:A	chr19:44903416:G:A	chr19:44905307:A:T	54.461	0.000999001
chr19:44819487:A:G	chr19:44874077:G:A	28.384	0.014985					chr4:89823097:C:T	chr19:44903416:G:A	chr19:44905307:A:T	54.403	0.000999001
chr19:44864753:A:G	chr19:44885243:A:G	26.661	0.03996					chr4:89914407:C:T	chr19:44903416:G:A	chr19:44905307:A:T	54.296	0.000999001
chr19:44885917:T:A	chr19:44898611:T:C	24.673	0.0969031					chr4:89843627:C:T	chr19:44903416:G:A	chr19:44905307:A:T	54.284	0.000999001
chr19:44819487:A:G	chr19:44881081:G:A	23.805	0.13986					chr19:44873027:C:G	chr19:44903416:G:A	chr19:44905307:A:T	54.16	0.000999001
chr19:44832419:A:G	chr19:44913574:T:G	23.726	0.143856					chr4:89779178:T:C	chr19:44903416:G:A	chr19:44905307:A:T	54.148	0.000999001
chr19:44832419:A:G	chr19:44853417:A:G	23.216	0.177822					chr19:44848259:C:G	chr19:44903416:G:A	chr19:44905307:A:T	53.937	0.000999001
chr19:44864753:A:G	chr19:44965872:A:G	22.721	0.220779					chr4:89891998:A:G	chr19:44903416:G:A	chr19:44905307:A:T	53.932	0.000999001
chr19:44892009:G:A	chr19:44905579:T:G	22.41	0.248751					chr19:44903416:G:A	chr19:44905307:A:T	chr19:44973400:C:G	53.754	0.000999001
chr19:44903416:G:A	chr19:44924977:G:A	22.244	0.263736					chr4:89637203:A:C	chr19:44903416:G:A	chr19:44905307:A:T	53.735	0.000999001
chr19:44853746:C:G	chr19:44867078:G:A	21.807	0.322677					chr4:89630556:A:G	chr19:44903416:G:A	chr19:44905307:A:T	53.622	0.000999001
chr19:44853417:A:G	chr19:44857316:G:A	21.457	0.371628					chr19:44867078:G:A	chr19:44892009:G:A	chr19:44903416:G:A	53.62	0.000999001
chr19:44885243:A:G	chr19:44935297:C:T	21.149	0.424575					chr19:44848259:C:G	chr19:44892009:G:A	chr19:44903416:G:A	53.202	0.000999001
chr4:89902124:G:A	chr19:44905579:T:G	20.876	0.45954					chr4:89816997:T:A	chr19:44903416:G:A	chr19:44905307:A:T	53.128	0.000999001
chr19:44819986:A:G	chr19:44869610:G:A	20.753	0.47952					chr4:89718251:G:A	chr19:44903416:G:A	chr19:44905307:A:T	52.891	0.000999001
chr4:89848271:A:G	chr19:44917947:C:T	20.595	0.512488					chr19:44835238:T:C	chr19:44903416:G:A	chr19:44905307:A:T	52.86	0.000999001
chr4:89855194:C:T	chr19:44917947:C:T	20.594	0.512488					chr19:44903416:G:A	chr19:44905307:A:T	chr19:44966351:C:T	52.635	0.000999001
chr19:44806174:T:C	chr19:44844654:C:A	20.343	0.558442					chr19:44903416:G:A	chr19:44905307:A:T	chr19:44980417:G:A	52.413	0.000999001
chr19:44840322:G:A	chr19:44877713:G:T	19.978	0.62038					chr4:89864515:C:T	chr19:44903416:G:A	chr19:44905307:A:T	52.381	0.000999001
chr19:44881081:G:A	chr19:44903416:G:A	19.639	0.678322					chr4:89662588:T:C	chr19:44903416:G:A	chr19:44905307:A:T	52.197	0.000999001
chr19:44819986:A:G	chr19:44874077:G:A	19.449	0.713287					chr4:89851800:G:T	chr19:44903416:G:A	chr19:44905307:A:T	52.162	0.000999001
chr19:44838502:C:G	chr19:44975095:A:G	19.18	0.753247					chr4:89834088:G:A	chr19:44903416:G:A	chr19:44905307:A:T	52.143	0.000999001
chr4:89884573:A:C	chr19:44917947:C:T	19.058	0.768232					chr4:89706816:G:A	chr19:44903416:G:A	chr19:44905307:A:T	52.027	0.000999001
chr19:44877713:G:T	chr19:44935297:C:T	19.034	0.772228					chr19:44903416:G:A	chr19:44905307:A:T	chr19:44942260:G:A	52.013	0.000999001
chr19:44864753:A:G	chr19:44912921:G:T	18.894	0.799201					chr4:89790839:C:A	chr19:44903416:G:A	chr19:44905307:A:T	51.924	0.000999001
chr19:44838246:A:G	chr19:44882132:G:A	18.867	0.802198					chr4:89849440:C:T	chr19:44903416:G:A	chr19:44905307:A:T	51.905	0.000999001
chr19:44885243:A:G	chr19:44979627:T:C	18.795	0.81019					chr4:89679047:G:A	chr19:44903416:G:A	chr19:44905307:A:T	51.903	0.000999001
chr19:44917843:G:A	chr19:44918620:A:G	18.761	0.813187					chr4:89777335:C:T	chr19:44903416:G:A	chr19:44905307:A:T	51.712	0.000999001
chr19:44885243:A:G	chr19:44928401:A:G	18.716	0.82018					chr19:44903416:G:A	chr19:44905307:A:T	chr19:44914318:A:T	51.669	0.000999001
chr19:44819986:A:G	chr19:44832419:A:G	18.402	0.862138					chr19:44903416:G:A	chr19:44905307:A:T	chr19:44924977:G:A	51.608	0.000999001
chr19:44876259:G:A	chr19:44905579:T:G	18.301	0.871129					chr4:89773177:C:T	chr19:44903416:G:A	chr19:44905307:A:T	51.585	0.000999001
chr4:89832326:G:A	chr19:44917947:C:T	18.015	0.909091					chr4:89630216:A:G	chr19:44903416:G:A	chr19:44905307:A:T	51.479	0.000999001
chr19:44876259:G:A	chr19:44903416:G:A	17.761	0.934066					chr19:44903416:G:A	chr19:44905307:A:T	chr19:44997818:G:A	51.463	0.000999001
chr19:44885917:T:A	chr19:44935386:A:G	17.747	0.934066					chr19:44903416:G:A	chr19:44905307:A:T	chr19:44940442:T:C	51.443	0.000999001
chr19:44840322:G:A	chr19:44853417:A:G	17.733	0.934066					chr19:44880305:G:A	chr19:44903416:G:A	chr19:44905307:A:T	51.365	0.000999001
chr19:44905579:T:G	chr19:44918620:A:G	17.72	0.934066					chr19:44806715:G:T	chr19:44903416:G:A	chr19:44905307:A:T	51.282	0.000999001
chr19:44819986:A:G	chr19:44881081:G:A	17.368	0.959041					chr19:44903416:G:A	chr19:44905307:A:T	chr19:45001269:C:T	51.279	0.000999001
chr19:44853746:C:G	chr19:44881081:G:A	17.198	0.971029					chr19:44868773:C:T	chr19:44903416:G:A	chr19:44905307:A:T	51.231	0.000999001
chr19:44935386:A:G	chr19:44951509:G:A	16.89	0.986014					chr19:44903416:G:A	chr19:44905307:A:T	chr19:44940825:G:A	51.228	0.000999001
chr19:44806174:T:C	chr19:44822134:C:T	16.843	0.987013					chr19:44862190:G:A	chr19:44903416:G:A	chr19:44905307:A:T	51.21	0.000999001
chr4:89721380:A:G	chr19:44903416:G:A	16.842	0.987013					chr19:44891562:T:G	chr19:44903416:G:A	chr19:44905307:A:T	51.201	0.000999001
chr19:44851039:A:G	chr19:44867078:G:A	16.717	0.992008					chr4:89755997:T:C	chr19:44903416:G:A	chr19:44905307:A:T	51.104	0.000999001
chr19:44892009:G:A	chr19:44912921:G:T	16.64	0.994006					chr4:89685367:T:G	chr19:44903416:G:A	chr19:44905307:A:T	51.1	0.000999001
chr4:89680182:C:T	chr19:44877713:G:T	16.398	0.996004					chr4:89695279:A:T	chr19:44903416:G:A	chr19:44905307:A:T	51.091	0.000999001
chr4:89673836:G:A	chr4:89696651:G:A	16.309	0.998002					chr4:89754829:C:T	chr19:44903416:G:A	chr19:44905307:A:T	51.037	0.000999001
chr19:44853417:A:G	chr19:44869610:G:A	16.307	0.998002					chr4:89645318:G:A	chr19:44903416:G:A	chr19:44905307:A:T	50.895	0.000999001
chr4:89643708:A:T	chr4:89828874:C:T	16.294	0.998002					chr4:89904312:G:A	chr19:44903416:G:A	chr19:44905307:A:T	50.786	0.000999001
chr4:89810307:G:C	chr19:44877713:G:T	16.287	0.998002					chr4:89876084:A:G	chr19:44903416:G:A	chr19:44905307:A:T	50.786	0.000999001
chr4:89643708:A:T	chr4:89846722:A:G	16.154	0.999001					chr4:89721380:A:G	chr19:44903416:G:A	chr19:44905307:A:T	50.762	0.000999001
chr19:44876259:G:A	chr19:44885243:A:G	16.106	1					chr4:89812518:A:G	chr19:44903416:G:A	chr19:44905307:A:T	50.74	0.000999001
chr19:44832419:A:G	chr19:44851039:A:G	16.028	1					chr4:89886387:C:A	chr19:44903416:G:A	chr19:44905307:A:T	50.736	0.000999001
chr19:44853746:C:G	chr19:44928401:A:G	16.008	1					chr4:89842088:A:G	chr19:44903416:G:A	chr19:44905307:A:T	50.713	0.000999001
chr4:89790619:T:C	chr19:44898611:T:C	15.996	1					chr19:44864648:A:G	chr19:44903416:G:A	chr19:44905307:A:T	50.706	0.000999001
chr19:44877713:G:T	chr19:44905579:T:G	15.856	1					chr19:44836764:C:T	chr19:44903416:G:A	chr19:44905307:A:T	50.675	0.000999001
chr4:89840206:T:A	chr19:44926286:C:T	15.832	1					chr19:44892009:G:A	chr19:44903416:G:A	chr19:44922505:T:G	50.669	0.000999001
chr4:89851574:A:G	chr19:44926286:C:T	15.832	1					chr4:89735883:A:G	chr19:44903416:G:A	chr19:44905307:A:T	50.635	0.000999001
chr19:44820881:G:A	chr19:44877713:G:T	15.794	1					chr4:89653193:A:T	chr19:44903416:G:A	chr19:44905307:A:T	50.625	0.000999001
chr4:89643708:A:T	chr4:89856893:A:G	15.767	1					chr4:89703442:T:C	chr19:44903416:G:A	chr19:44905307:A:T	50.595	0.000999001
chr4:89877719:C:T	chr19:44917947:C:T	15.765	1					chr4:89637769:A:C	chr19:44903416:G:A	chr19:44905307:A:T	50.588	0.000999001
chr19:44853746:C:G	chr19:44955825:C:T	15.412	1					chr19:44874585:G:C	chr19:44903416:G:A	chr19:44905307:A:T	50.587	0.000999001
chr19:44820881:G:A	chr19:44928401:A:G	15.352	1					chr4:89707686:C:T	chr19:44903416:G:A	chr19:44905307:A:T	50.58	0.000999001
chr19:44832419:A:G	chr19:44928401:A:G	15.336	1					chr19:44867836:G:T	chr19:44903416:G:A	chr19:44905307:A:T	50.57	0.000999001
chr19:44873027:C:G	chr19:44965872:A:G	15.285	1					chr19:44864753:A:G	chr19:44885243:A:G	chr19:44928401:A:G	50.556	0.000999001
chr19:44853417:A:G	chr19:44874077:G:A	15.274	1					chr19:44858776:G:A	chr19:44903416:G:A	chr19:44905307:A:T	50.539	0.000999001
chr19:44885917:T:A	chr19:44905371:T:C	15.156	1					chr4:89746122:G:T	chr19:44903416:G:A	chr19:44905307:A:T	50.447	0.000999001
chr19:44885243:A:G	chr19:44912921:G:T	15.124	1					chr4:89914407:C:T	chr19:44892009:G:A	chr19:44903416:G:A	50.444	0.000999001
chr19:44876259:G:A	chr19:44912921:G:T	15.081	1					chr19:44813447:T:A	chr19:44903416:G:A	chr19:44905307:A:T	50.443	0.000999001
chr19:44869450:G:A	chr19:44905579:T:G	15.079	1					chr19:44892009:G:A	chr19:44903416:G:A	chr19:44979627:T:C	50.439	0.000999001
chr19:44848634:A:G	chr19:44955825:C:T	15.059	1					chr19:44903416:G:A	chr19:44905307:A:T	chr19:45009157:T:G	50.427	0.000999001
chr19:44840322:G:A	chr19:44881081:G:A	15.037	1					chr4:89832072:G:T	chr19:44903416:G:A	chr19:44905307:A:T	50.425	0.000999001
chr19:44885243:A:G	chr19:44905307:A:T	14.957	1					chr4:89745101:C:T	chr19:44903416:G:A	chr19:44905307:A:T	50.388	0.000999001
chr4:89637606:G:T	chr19:44877713:G:T	14.926	1					chr4:89798887:T:A	chr19:44903416:G:A	chr19:44905307:A:T	50.366	0.000999001
chr19:44869450:G:A	chr19:44913574:T:G	14.902	1					chr4:89846044:A:G	chr19:44903416:G:A	chr19:44905307:A:T	50.352	0.000999001
chr19:44838502:C:G	chr19:44926286:C:T	14.627	1					chr19:44881674:G:A	chr19:44903416:G:A	chr19:44905307:A:T	50.34	0.000999001
chr19:44853746:C:G	chr19:44869610:G:A	14.609	1					chr19:44881845:G:A	chr19:44903416:G:A	chr19:44905307:A:T	50.331	0.000999001
chr19:44885243:A:G	chr19:44905579:T:G	14.537	1					chr4:89840868:G:A	chr19:44903416:G:A	chr19:44905307:A:T	50.305	0.000999001
chr19:44853746:C:G	chr19:44905579:T:G	14.418	1					chr19:44885243:A:G	chr19:44903416:G:A	chr19:44912921:G:T	50.227	0.000999001
chr19:44924977:G:A	chr19:45009206:G:A	14.414	1					chr4:89893526:C:T	chr19:44903416:G:A	chr19:44905307:A:T	50.225	0.000999001
chr19:44918620:A:G	chr19:45009206:G:A	14.399	1					chr4:89721685:A:G	chr19:44903416:G:A	chr19:44905307:A:T	50.168	0.000999001
chr4:89846722:A:G	chr19:44853746:C:G	14.393	1					chr4:89684903:A:G	chr19:44892009:G:A	chr19:44903416:G:A	50.151	0.000999001
chr19:44885243:A:G	chr19:45003514:T:A	14.378	1					chr19:44810411:A:T	chr19:44903416:G:A	chr19:44905307:A:T	50.076	0.000999001
chr19:44840322:G:A	chr19:44924977:G:A	14.328	1					chr4:89633649:A:G	chr19:44903416:G:A	chr19:44905307:A:T	50.073	0.000999001
chr4:89788085:T:A	chr19:44917843:G:A	14.318	1					chr4:89852969:T:C	chr19:44903416:G:A	chr19:44905307:A:T	50.071	0.000999001
chr4:89643708:A:T	chr4:89821488:G:C	14.315	1					chr4:89762555:G:A	chr19:44903416:G:A	chr19:44905307:A:T	50.053	0.000999001
chr19:44867078:G:A	chr19:44885243:A:G	14.296	1					chr4:89779178:T:C	chr19:44892009:G:A	chr19:44903416:G:A	49.941	0.000999001
chr19:44935386:A:G	chr19:44979627:T:C	14.263	1					chr4:89882927:C:T	chr19:44903416:G:A	chr19:44905307:A:T	49.92	0.000999001
chr19:44806174:T:C	chr19:44874077:G:A	14.256	1					chr19:44821499:C:G	chr19:44903416:G:A	chr19:44905307:A:T	49.91	0.000999001
chr4:89856893:A:G	chr19:44853746:C:G	14.255	1					chr19:44867931:C:T	chr19:44903416:G:A	chr19:44905307:A:T	49.908	0.000999001
chr19:44867931:C:T	chr19:44952331:T:C	14.22	1					chr4:89872142:T:G	chr19:44903416:G:A	chr19:44905307:A:T	49.897	0.000999001
chr4:89846722:A:G	chr19:44917947:C:T	14.13	1					chr19:44903416:G:A	chr19:44905307:A:T	chr19:44942249:A:G	49.883	0.000999001
chr19:44867931:C:T	chr19:44967300:C:G	14.126	1					chr4:89857494:C:A	chr19:44903416:G:A	chr19:44905307:A:T	49.847	0.000999001
chr19:44885243:A:G	chr19:44917843:G:A	14.061	1					chr19:44819487:A:G	chr19:44842530:A:T	chr19:44869610:G:A	49.796	0.000999001
chr19:44806629:G:T	chr19:44876259:G:A	14.059	1					chr19:44831713:A:G	chr19:44903416:G:A	chr19:44905307:A:T	49.771	0.000999001
chr19:44853417:A:G	chr19:44876259:G:A	14.051	1					chr19:44899635:T:A	chr19:44903416:G:A	chr19:44905307:A:T	49.751	0.000999001
chr19:44967300:C:G	chr19:44973400:C:G	14.005	1					chr4:89684903:A:G	chr19:44903416:G:A	chr19:44905307:A:T	49.571	0.000999001
chr4:89856893:A:G	chr19:44917947:C:T	13.909	1					chr4:89886337:T:C	chr19:44903416:G:A	chr19:44905307:A:T	49.433	0.000999001
chr19:44885243:A:G	chr19:44951509:G:A	13.864	1					chr4:89689176:C:T	chr19:44903416:G:A	chr19:44905307:A:T	49.432	0.000999001
chr19:44935386:A:G	chr19:44939271:C:G	13.822	1					chr4:89919099:A:T	chr19:44903416:G:A	chr19:44905307:A:T	49.429	0.000999001
chr4:89779085:T:C	chr4:89903279:C:T	13.764	1					chr4:89761420:A:G	chr19:44903416:G:A	chr19:44905307:A:T	49.424	0.000999001
chr19:44851039:A:G	chr19:44869610:G:A	13.637	1					chr4:89897277:C:G	chr19:44903416:G:A	chr19:44905307:A:T	49.263	0.000999001
chr19:44848259:C:G	chr19:44928401:A:G	13.635	1					chr4:89739867:G:A	chr19:44903416:G:A	chr19:44905307:A:T	49.156	0.000999001
chr19:44885917:T:A	chr19:44921921:G:A	13.581	1					chr19:44903416:G:A	chr19:44903527:G:C	chr19:44905307:A:T	49.098	0.000999001
chr19:44870282:G:C	chr19:44905579:T:G	13.575	1					chr4:89681644:T:C	chr19:44903416:G:A	chr19:44905307:A:T	49.098	0.000999001
chr4:89722363:T:C	chr19:44819487:A:G	13.482	1					chr19:44823718:T:C	chr19:44903416:G:A	chr19:44905307:A:T	49.094	0.000999001
chr4:89779085:T:C	chr4:89930525:C:T	13.404	1					chr4:89760085:A:C	chr19:44903416:G:A	chr19:44905307:A:T	49.09	0.000999001
chr19:44832419:A:G	chr19:44885917:T:A	13.385	1					chr19:44903416:G:A	chr19:44905307:A:T	chr19:44960129:G:A	49.086	0.000999001
chr19:44819487:A:G	chr19:44867078:G:A	13.358	1					chr19:44903416:G:A	chr19:44905307:A:T	chr19:44998766:C:T	49.047	0.000999001
chr19:44854682:A:G	chr19:44881081:G:A	13.296	1					chr4:89767534:C:T	chr19:44903416:G:A	chr19:44905307:A:T	49.046	0.000999001
chr19:44838502:C:G	chr19:44903416:G:A	13.295	1					chr4:89625335:T:C	chr19:44903416:G:A	chr19:44905307:A:T	49.003	0.000999001
chr19:44822134:C:T	chr19:44832419:A:G	13.27	1					chr4:89779085:T:C	chr19:44903416:G:A	chr19:44905307:A:T	48.984	0.000999001
chr19:44820881:G:A	chr19:44869610:G:A	13.222	1					chr19:44903416:G:A	chr19:44905307:A:T	chr19:44966511:G:A	48.945	0.000999001
chr4:89703442:T:C	chr19:44819487:A:G	13.212	1					chr19:44882132:G:A	chr19:44903416:G:A	chr19:44905307:A:T	48.913	0.000999001
chr4:89675772:C:G	chr19:44892009:G:A	13.207	1					chr4:89633824:T:A	chr19:44903416:G:A	chr19:44905307:A:T	48.899	0.000999001
chr4:89673836:G:A	chr19:44853417:A:G	13.194	1					chr4:89926708:C:T	chr19:44903416:G:A	chr19:44905307:A:T	48.885	0.000999001
chr4:89886361:G:A	chr19:44877713:G:T	13.177	1					chr4:89810307:G:C	chr19:44903416:G:A	chr19:44905307:A:T	48.872	0.000999001
chr4:89797844:C:T	chr19:44903416:G:A	13.172	1					chr19:44903416:G:A	chr19:44905307:A:T	chr19:44947595:A:G	48.843	0.000999001
chr19:44844654:C:A	chr19:44881081:G:A	13.171	1					chr19:44829839:G:A	chr19:44903416:G:A	chr19:44905307:A:T	48.813	0.000999001
chr4:89790619:T:C	chr19:44917947:C:T	13.16	1					chr19:44872156:G:A	chr19:44903416:G:A	chr19:44905307:A:T	48.807	0.000999001
chr19:44832419:A:G	chr19:44867684:C:T	13.134	1					chr19:44903416:G:A	chr19:44905307:A:T	chr19:44927160:T:C	48.806	0.000999001
chr4:89814971:C:A	chr19:44917843:G:A	13.128	1					chr4:89716173:C:G	chr19:44903416:G:A	chr19:44905307:A:T	48.774	0.000999001
chr19:44854682:A:G	chr19:44903416:G:A	13.122	1					chr19:44859045:C:T	chr19:44903416:G:A	chr19:44905307:A:T	48.735	0.000999001
chr19:44810458:T:C	chr19:44885243:A:G	13.12	1					chr19:44903416:G:A	chr19:44905307:A:T	chr19:44923840:C:T	48.702	0.000999001
chr19:44885243:A:G	chr19:44924977:G:A	13.112	1					chr4:89721031:A:G	chr19:44903416:G:A	chr19:44905307:A:T	48.661	0.000999001
chr4:89797844:C:T	chr19:44939271:C:G	13.064	1					chr4:89794654:T:C	chr19:44903416:G:A	chr19:44905307:A:T	48.636	0.000999001
chr4:89651126:A:T	chr19:44918620:A:G	13.039	1					chr4:89817688:T:G	chr19:44903416:G:A	chr19:44905307:A:T	48.636	0.000999001
chr19:44819487:A:G	chr19:44848634:A:G	13.035	1					chr4:89865434:A:G	chr19:44903416:G:A	chr19:44905307:A:T	48.629	0.000999001
chr19:44840322:G:A	chr19:44869610:G:A	13.03	1					chr19:44903416:G:A	chr19:44905307:A:T	chr19:44956997:G:A	48.605	0.000999001
chr19:44838502:C:G	chr19:44874077:G:A	13.015	1					chr4:89731868:A:C	chr19:44903416:G:A	chr19:44905307:A:T	48.604	0.000999001
chr19:44877713:G:T	chr19:44979627:T:C	13.01	1					chr4:89756629:A:G	chr19:44903416:G:A	chr19:44905307:A:T	48.604	0.000999001
chr4:89858607:A:G	chr19:44918620:A:G	13.003	1					chr4:89658435:G:A	chr19:44903416:G:A	chr19:44905307:A:T	48.597	0.000999001
chr19:44877713:G:T	chr19:44951509:G:A	12.997	1					chr4:89884573:A:C	chr19:44903416:G:A	chr19:44905307:A:T	48.559	0.000999001
chr4:89721380:A:G	chr19:44926286:C:T	12.948	1					chr4:89829918:C:T	chr19:44903416:G:A	chr19:44905307:A:T	48.558	0.000999001
chr4:89797844:C:T	chr19:44967300:C:G	12.867	1					chr4:89658435:G:A	chr19:44892009:G:A	chr19:44903416:G:A	48.494	0.000999001
chr4:89797844:C:T	chr19:44951509:G:A	12.857	1					chr19:44819986:A:G	chr19:44832419:A:G	chr19:44867078:G:A	48.474	0.000999001
chr19:44851039:A:G	chr19:44881081:G:A	12.855	1					chr19:44896099:G:A	chr19:44903416:G:A	chr19:44905307:A:T	48.468	0.000999001
chr4:89754190:T:A	chr19:44939271:C:G	12.838	1					chr19:44826181:G:A	chr19:44903416:G:A	chr19:44905307:A:T	48.451	0.000999001
chr19:44885243:A:G	chr19:44918620:A:G	12.837	1					chr19:44903416:G:A	chr19:44905307:A:T	chr19:45008865:G:A	48.436	0.000999001
chr4:89800729:T:C	chr19:44926286:C:T	12.809	1					chr4:89897706:T:C	chr19:44903416:G:A	chr19:44905307:A:T	48.403	0.000999001
chr4:89790619:T:C	chr4:89819727:G:A	12.779	1					chr4:89874404:T:C	chr19:44903416:G:A	chr19:44905307:A:T	48.383	0.000999001
chr4:89685975:C:G	chr19:44935386:A:G	12.778	1					chr4:89892703:G:T	chr19:44903416:G:A	chr19:44905307:A:T	48.383	0.000999001
chr4:89827815:T:A	chr19:44917843:G:A	12.694	1					chr19:44903416:G:A	chr19:44905307:A:T	chr19:44955206:A:G	48.372	0.000999001
chr19:44819986:A:G	chr19:44876259:G:A	12.656	1					chr19:44806629:G:T	chr19:44903416:G:A	chr19:44905307:A:T	48.354	0.000999001
chr4:89823065:G:A	chr19:44926286:C:T	12.613	1					chr4:89689733:A:T	chr19:44903416:G:A	chr19:44905307:A:T	48.315	0.000999001
chr19:44885243:A:G	chr19:44956997:G:A	12.61	1					chr19:44903416:G:A	chr19:44905307:A:T	chr19:44955825:C:T	48.215	0.001998
chr19:44830701:T:C	chr19:44928832:T:C	12.573	1					chr19:44903416:G:A	chr19:44905307:A:T	chr19:44928146:C:T	48.165	0.001998
chr19:44873027:C:G	chr19:44885243:A:G	12.559	1					chr4:89788085:T:A	chr19:44903416:G:A	chr19:44905307:A:T	48.135	0.001998
chr19:44952331:T:C	chr19:44973400:C:G	12.557	1					chr4:89685029:A:G	chr19:44903416:G:A	chr19:44905307:A:T	48.133	0.001998
chr19:44885243:A:G	chr19:44939271:C:G	12.494	1					chr19:44822939:G:T	chr19:44903416:G:A	chr19:44905307:A:T	47.975	0.002997
chr19:44858389:A:G	chr19:44903416:G:A	12.471	1					chr4:89878845:A:G	chr19:44903416:G:A	chr19:44905307:A:T	47.966	0.002997
chr19:44841465:G:A	chr19:44913574:T:G	12.464	1					chr4:89900191:G:A	chr19:44903416:G:A	chr19:44905307:A:T	47.95	0.002997
chr4:89643708:A:T	chr4:89896697:A:G	12.463	1					chr4:89893436:A:C	chr19:44903416:G:A	chr19:44905307:A:T	47.942	0.002997
chr4:89797844:C:T	chr19:44979627:T:C	12.328	1					chr4:89680182:C:T	chr19:44903416:G:A	chr19:44905307:A:T	47.941	0.002997
chr19:44848259:C:G	chr19:44917843:G:A	12.313	1					chr19:44839924:A:G	chr19:44903416:G:A	chr19:44905307:A:T	47.872	0.002997
chr4:89801249:C:T	chr19:44973854:C:T	12.311	1					chr19:44869450:G:A	chr19:44892009:G:A	chr19:44903416:G:A	47.792	0.002997
chr19:44810458:T:C	chr19:44864753:A:G	12.301	1					chr4:89682527:G:A	chr19:44903416:G:A	chr19:44905307:A:T	47.791	0.002997
chr4:89840206:T:A	chr19:44917843:G:A	12.283	1					chr4:89840868:G:A	chr19:44892009:G:A	chr19:44903416:G:A	47.778	0.002997
chr4:89851574:A:G	chr19:44917843:G:A	12.283	1					chr4:89923697:A:G	chr19:44903416:G:A	chr19:44905307:A:T	47.763	0.002997
chr4:89884573:A:C	chr19:44913574:T:G	12.281	1					chr19:44838246:A:G	chr19:44903416:G:A	chr19:44905307:A:T	47.694	0.002997
chr4:89754190:T:A	chr19:44838502:C:G	12.28	1					chr19:44885917:T:A	chr19:44903416:G:A	chr19:44924977:G:A	47.668	0.002997
chr4:89691437:C:T	chr19:44853746:C:G	12.271	1					chr4:89760544:T:C	chr19:44903416:G:A	chr19:44905307:A:T	47.666	0.002997
chr4:89902124:G:A	chr19:44853746:C:G	12.27	1					chr19:44832419:A:G	chr19:44853417:A:G	chr19:44881081:G:A	47.627	0.002997
chr4:89715268:G:A	chr19:44877713:G:T	12.23	1					chr19:44903416:G:A	chr19:44905307:A:T	chr19:44952451:C:T	47.616	0.002997
chr4:89790619:T:C	chr4:89803718:G:A	12.218	1					chr19:44819487:A:G	chr19:44869610:G:A	chr19:44905371:T:C	47.61	0.002997
chr19:44840322:G:A	chr19:44874077:G:A	12.212	1					chr19:44811138:A:T	chr19:44903416:G:A	chr19:44905307:A:T	47.6	0.002997
chr19:44873027:C:G	chr19:44955825:C:T	12.208	1					chr19:44903416:G:A	chr19:44905307:A:T	chr19:44969907:C:T	47.554	0.003996
chr4:89896697:A:G	chr19:44853746:C:G	12.203	1					chr19:44839558:G:C	chr19:44903416:G:A	chr19:44905307:A:T	47.528	0.003996
chr4:89721380:A:G	chr19:44979627:T:C	12.201	1					chr19:44864753:A:G	chr19:44903416:G:A	chr19:44905307:A:T	47.524	0.003996
chr4:89877719:C:T	chr19:44853746:C:G	12.181	1					chr19:44903416:G:A	chr19:44905307:A:T	chr19:44935318:C:A	47.501	0.003996
chr19:44905371:T:C	chr19:44913574:T:G	12.167	1					chr19:44877078:T:C	chr19:44903416:G:A	chr19:44905307:A:T	47.496	0.003996
chr19:44806174:T:C	chr19:44853746:C:G	12.139	1					chr19:44867684:C:T	chr19:44903416:G:A	chr19:44905307:A:T	47.49	0.003996
chr19:44840322:G:A	chr19:44935297:C:T	12.127	1					chr4:89889718:G:C	chr19:44903416:G:A	chr19:44905307:A:T	47.478	0.003996
chr4:89658435:G:A	chr19:44892009:G:A	12.124	1					chr19:44848634:A:G	chr19:44903416:G:A	chr19:44905307:A:T	47.458	0.003996
chr4:89827815:T:A	chr19:44926286:C:T	12.116	1					chr19:44831577:T:C	chr19:44903416:G:A	chr19:44905307:A:T	47.454	0.003996
chr19:44842530:A:T	chr19:44885243:A:G	12.079	1					chr19:44862153:C:T	chr19:44903416:G:A	chr19:44905307:A:T	47.422	0.004995
chr19:44839558:G:C	chr19:44867684:C:T	12.055	1					chr19:44901175:G:A	chr19:44903416:G:A	chr19:44905307:A:T	47.398	0.004995
chr4:89800729:T:C	chr19:44917843:G:A	12.041	1					chr19:44832419:A:G	chr19:44853417:A:G	chr19:44867078:G:A	47.39	0.004995
chr4:89685367:T:G	chr19:44864753:A:G	12.014	1					chr4:89715889:G:A	chr19:44903416:G:A	chr19:44905307:A:T	47.382	0.004995
chr19:44832419:A:G	chr19:44926286:C:T	11.989	1					chr19:44903416:G:A	chr19:44905307:A:T	chr19:44943964:G:A	47.368	0.00599401
chr4:89828815:C:T	chr19:44973854:C:T	11.916	1					chr4:89637606:G:T	chr19:44903416:G:A	chr19:44905307:A:T	47.331	0.00599401
chr19:44851039:A:G	chr19:44854682:A:G	11.891	1					chr4:89625071:C:T	chr19:44903416:G:A	chr19:44905307:A:T	47.248	0.00599401
chr19:44844654:C:A	chr19:44928401:A:G	11.89	1					chr4:89899642:G:A	chr19:44903416:G:A	chr19:44905307:A:T	47.209	0.00599401
chr19:44885917:T:A	chr19:44903416:G:A	11.89	1					chr19:44855049:C:T	chr19:44903416:G:A	chr19:44905307:A:T	47.193	0.00599401
chr4:89750136:A:G	chr19:44917843:G:A	11.887	1					chr4:89625465:G:A	chr19:44903416:G:A	chr19:44905307:A:T	47.192	0.00599401
chr19:44841048:C:G	chr19:44844654:C:A	11.875	1					chr19:44832739:A:G	chr19:44903416:G:A	chr19:44905307:A:T	47.171	0.00599401
chr19:44851039:A:G	chr19:44905579:T:G	11.873	1					chr4:89863811:A:G	chr19:44903416:G:A	chr19:44905307:A:T	47.132	0.00699301
chr19:44806174:T:C	chr19:44832419:A:G	11.872	1					chr19:44903416:G:A	chr19:44905307:A:T	chr19:44986416:C:T	47.127	0.00699301
chr4:89897277:C:G	chr19:44926286:C:T	11.84	1					chr19:44857231:T:G	chr19:44903416:G:A	chr19:44905307:A:T	47.092	0.00699301
chr19:44898611:T:C	chr19:44905579:T:G	11.836	1					chr4:89652245:G:A	chr19:44903416:G:A	chr19:44905307:A:T	47.087	0.00699301
chr4:89790619:T:C	chr19:44811067:T:C	11.829	1					chr4:89919239:A:T	chr19:44903416:G:A	chr19:44905307:A:T	47.035	0.00699301
chr4:89820652:A:G	chr19:44973854:C:T	11.828	1					chr19:44903416:G:A	chr19:44905307:A:T	chr19:44995248:G:A	47.03	0.00699301
chr19:44840322:G:A	chr19:44854682:A:G	11.821	1					chr19:44903416:G:A	chr19:44905307:A:T	chr19:44917843:G:A	47.006	0.00699301
chr4:89823065:G:A	chr19:44917843:G:A	11.786	1					chr19:44903416:G:A	chr19:44905307:A:T	chr19:44923879:C:T	47.004	0.00699301
chr4:89855194:C:T	chr19:44898611:T:C	11.766	1					chr19:44903416:G:A	chr19:44905307:A:T	chr19:45004438:G:A	46.925	0.00699301
chr4:89724523:C:T	chr19:44917843:G:A	11.747	1					chr4:89794340:C:T	chr19:44903416:G:A	chr19:44905307:A:T	46.909	0.00699301
chr19:44923879:C:T	chr19:44957750:A:G	11.721	1					chr4:89843173:A:G	chr19:44903416:G:A	chr19:44905307:A:T	46.9	0.00699301
chr4:89764982:T:C	chr4:89853002:T:C	11.719	1					chr4:89696651:G:A	chr19:44903416:G:A	chr19:44905307:A:T	46.894	0.00699301
chr4:89707686:C:T	chr19:44876489:A:G	11.67	1					chr19:44858389:A:G	chr19:44903416:G:A	chr19:44905307:A:T	46.889	0.00699301
chr4:89848271:A:G	chr19:44898611:T:C	11.665	1					chr4:89871393:C:A	chr19:44903416:G:A	chr19:44905307:A:T	46.86	0.00699301
chr19:44892009:G:A	chr19:44951509:G:A	11.638	1					chr4:89749918:A:G	chr19:44903416:G:A	chr19:44905307:A:T	46.82	0.00699301
chr19:44819986:A:G	chr19:44935297:C:T	11.635	1					chr4:89747225:C:T	chr19:44903416:G:A	chr19:44905307:A:T	46.805	0.00699301
chr4:89625335:T:C	chr4:89779178:T:C	11.609	1					chr19:44903416:G:A	chr19:44905307:A:T	chr19:44932268:T:G	46.799	0.00699301
chr19:44836764:C:T	chr19:44853746:C:G	11.606	1					chr4:89858514:A:T	chr19:44903416:G:A	chr19:44905307:A:T	46.783	0.00699301
chr4:89625071:C:T	chr19:44851039:A:G	11.605	1					chr19:44903416:G:A	chr19:44905307:A:T	chr19:44920687:C:T	46.775	0.00699301
chr19:44851039:A:G	chr19:44876259:G:A	11.596	1					chr4:89658023:G:A	chr19:44903416:G:A	chr19:44905307:A:T	46.767	0.00699301
chr4:89731983:C:T	chr19:44844654:C:A	11.593	1					chr19:44903416:G:A	chr19:44905307:A:T	chr19:44909484:C:G	46.765	0.00699301
chr4:89689733:A:T	chr19:44848259:C:G	11.574	1					chr19:44903416:G:A	chr19:44905307:A:T	chr19:44987444:C:T	46.756	0.00699301
chr19:44820881:G:A	chr19:44912921:G:T	11.549	1					chr19:44813115:T:C	chr19:44903416:G:A	chr19:44905307:A:T	46.735	0.00699301
chr19:44854682:A:G	chr19:44885243:A:G	11.541	1					chr4:89625655:T:C	chr19:44903416:G:A	chr19:44905307:A:T	46.731	0.00699301
chr4:89762555:G:A	chr19:44917843:G:A	11.525	1					chr19:44881443:G:A	chr19:44903416:G:A	chr19:44905307:A:T	46.713	0.00699301
chr4:89645318:G:A	chr19:44952331:T:C	11.519	1					chr19:44903416:G:A	chr19:44905307:A:T	chr19:45007808:A:G	46.697	0.00699301
chr19:44830701:T:C	chr19:44885243:A:G	11.506	1					chr4:89927206:G:C	chr19:44903416:G:A	chr19:44905307:A:T	46.691	0.00699301
chr19:44831577:T:C	chr19:44844654:C:A	11.506	1					chr4:89722363:T:C	chr19:44903416:G:A	chr19:44905307:A:T	46.691	0.00699301
chr4:89884573:A:C	chr19:44898611:T:C	11.505	1					chr4:89634221:A:T	chr19:44903416:G:A	chr19:44905307:A:T	46.684	0.00699301
chr4:89882927:C:T	chr19:44926286:C:T	11.492	1					chr4:89751419:T:C	chr19:44903416:G:A	chr19:44905307:A:T	46.684	0.00699301
chr4:89790619:T:C	chr19:44869450:G:A	11.482	1					chr19:44903416:G:A	chr19:44905307:A:T	chr19:44929388:C:T	46.652	0.00699301
chr19:44806174:T:C	chr19:44963875:C:T	11.477	1					chr19:44903416:G:A	chr19:44905579:T:G	chr19:44912921:G:T	46.614	0.00699301
chr4:89643708:A:T	chr4:89877719:C:T	11.448	1					chr19:44896199:C:T	chr19:44903416:G:A	chr19:44905307:A:T	46.505	0.00799201
chr4:89803718:G:A	chr19:44832739:A:G	11.422	1					chr19:44890259:C:T	chr19:44903416:G:A	chr19:44905307:A:T	46.485	0.00799201
chr4:89750185:G:A	chr19:44935297:C:T	11.413	1					chr19:44819986:A:G	chr19:44853746:C:G	chr19:44867078:G:A	46.465	0.00799201
chr19:44844654:C:A	chr19:44869610:G:A	11.412	1					chr19:44899796:T:C	chr19:44903416:G:A	chr19:44905307:A:T	46.454	0.00799201
chr4:89685367:T:G	chr19:44903416:G:A	11.396	1					chr19:44819487:A:G	chr19:44874077:G:A	chr19:44881081:G:A	46.448	0.00799201
chr19:44885243:A:G	chr19:44973854:C:T	11.381	1					chr19:44842530:A:T	chr19:44903416:G:A	chr19:44905307:A:T	46.447	0.00799201
chr19:44819986:A:G	chr19:44873027:C:G	11.358	1					chr19:44819487:A:G	chr19:44874077:G:A	chr19:44928401:A:G	46.419	0.00799201
chr4:89750185:G:A	chr4:89877719:C:T	11.356	1					chr4:89764982:T:C	chr19:44903416:G:A	chr19:44905307:A:T	46.371	0.00799201
chr19:44819634:C:T	chr19:44905307:A:T	11.338	1					chr19:44823718:T:C	chr19:44892009:G:A	chr19:44903416:G:A	46.309	0.00799201
chr4:89840793:T:G	chr19:44918620:A:G	11.324	1					chr4:89765081:A:G	chr19:44903416:G:A	chr19:44905307:A:T	46.253	0.00899101
chr19:44876259:G:A	chr19:44965872:A:G	11.318	1					chr19:44903416:G:A	chr19:44905307:A:T	chr19:45005093:C:T	46.252	0.00899101
chr4:89827815:T:A	chr19:44876489:A:G	11.311	1					chr4:89814971:C:A	chr19:44903416:G:A	chr19:44905307:A:T	46.236	0.00999001
chr4:89651126:A:T	chr19:44819986:A:G	11.306	1					chr4:89883381:C:T	chr19:44903416:G:A	chr19:44905307:A:T	46.232	0.00999001
chr4:89685367:T:G	chr19:44873027:C:G	11.304	1					chr19:44903416:G:A	chr19:44905307:A:T	chr19:44972513:T:C	46.18	0.00999001
chr19:44810458:T:C	chr19:44876259:G:A	11.303	1					chr19:44821499:C:G	chr19:44903416:G:A	chr19:44918620:A:G	46.174	0.00999001
chr4:89691437:C:T	chr19:44851039:A:G	11.3	1					chr4:89630631:C:T	chr19:44903416:G:A	chr19:44905307:A:T	46.155	0.010989
chr4:89915368:A:C	chr19:44838246:A:G	11.285	1					chr4:89826379:C:T	chr19:44903416:G:A	chr19:44905307:A:T	46.139	0.010989
chr4:89645318:G:A	chr19:44967300:C:G	11.269	1					chr4:89717874:G:T	chr19:44903416:G:A	chr19:44905307:A:T	46.139	0.010989
chr19:44830701:T:C	chr19:44853417:A:G	11.265	1					chr19:44892009:G:A	chr19:44903416:G:A	chr19:44997818:G:A	46.114	0.010989
chr4:89681644:T:C	chr19:44967300:C:G	11.252	1					chr4:89812518:A:G	chr19:44892009:G:A	chr19:44903416:G:A	46.047	0.010989
chr19:44869610:G:A	chr19:44928401:A:G	11.216	1					chr4:89827815:T:A	chr19:44903416:G:A	chr19:44905307:A:T	46.034	0.010989
chr19:44848634:A:G	chr19:44853417:A:G	11.207	1					chr4:89754190:T:A	chr19:44903416:G:A	chr19:44905307:A:T	45.998	0.010989
chr4:89644618:T:G	chr19:44851039:A:G	11.206	1					chr19:44819487:A:G	chr19:44874077:G:A	chr19:44935297:C:T	45.983	0.010989
chr4:89877719:C:T	chr19:44913574:T:G	11.199	1					chr19:44841465:G:A	chr19:44903416:G:A	chr19:44905307:A:T	45.976	0.010989
chr4:89633824:T:A	chr4:89850010:T:A	11.198	1					chr4:89823097:C:T	chr19:44905579:T:G	chr19:44912921:G:T	45.973	0.010989
chr4:89877719:C:T	chr19:44898611:T:C	11.18	1					chr19:44903416:G:A	chr19:44905307:A:T	chr19:44966645:C:T	45.932	0.010989
chr4:89681644:T:C	chr19:44903416:G:A	11.172	1					chr19:44872328:A:G	chr19:44903416:G:A	chr19:44905307:A:T	45.901	0.010989
chr4:89914407:C:T	chr19:44899461:G:C	11.167	1					chr19:44903416:G:A	chr19:44905307:A:T	chr19:44996664:T:C	45.839	0.010989
chr19:44841465:G:A	chr19:44935297:C:T	11.158	1					chr19:44862190:G:A	chr19:44903416:G:A	chr19:44918620:A:G	45.827	0.010989
chr19:44810480:C:T	chr19:44881081:G:A	11.154	1					chr19:44870282:G:C	chr19:44903416:G:A	chr19:44905307:A:T	45.819	0.010989
chr19:44811067:T:C	chr19:44899635:T:A	11.15	1					chr19:44886339:G:A	chr19:44903416:G:A	chr19:44905307:A:T	45.802	0.011988
chr4:89896697:A:G	chr19:44898611:T:C	11.124	1					chr4:89788227:T:C	chr19:44903416:G:A	chr19:44905307:A:T	45.784	0.011988
chr4:89715267:C:T	chr19:44835079:A:G	11.114	1					chr19:44832419:A:G	chr19:44853417:A:G	chr19:44926286:C:T	45.755	0.011988
chr19:44819487:A:G	chr19:44935297:C:T	11.109	1					chr19:44891562:T:G	chr19:44892009:G:A	chr19:44903416:G:A	45.75	0.011988
chr19:44822134:C:T	chr19:44830701:T:C	11.103	1					chr4:89830988:A:C	chr19:44903416:G:A	chr19:44905307:A:T	45.75	0.011988
chr19:44844654:C:A	chr19:44867078:G:A	11.072	1					chr19:44892009:G:A	chr19:44903416:G:A	chr19:44940442:T:C	45.562	0.012987
chr19:44905307:A:T	chr19:44912921:G:T	11.063	1					chr4:89893489:G:A	chr19:44903416:G:A	chr19:44905307:A:T	45.464	0.013986
chr4:89858607:A:G	chr19:44905579:T:G	11.044	1					chr19:44819487:A:G	chr19:44874077:G:A	chr19:44905579:T:G	45.463	0.013986
chr19:44806629:G:T	chr19:44864753:A:G	11.04	1					chr19:44903416:G:A	chr19:44905307:A:T	chr19:44936241:C:T	45.432	0.013986
chr4:89750185:G:A	chr19:44835079:A:G	11.03	1					chr4:89700748:A:G	chr19:44903416:G:A	chr19:44905307:A:T	45.414	0.013986
chr19:44858317:G:A	chr19:44874077:G:A	11.029	1					chr4:89661488:G:A	chr19:44903416:G:A	chr19:44905307:A:T	45.373	0.014985
chr19:44819487:A:G	chr19:44873027:C:G	11.021	1					chr4:89792944:G:A	chr19:44903416:G:A	chr19:44905307:A:T	45.309	0.015984
chr19:44832419:A:G	chr19:44860443:A:G	11.002	1					chr19:44903416:G:A	chr19:44905307:A:T	chr19:44967300:C:G	45.26	0.015984
chr4:89797844:C:T	chr19:44926286:C:T	10.994	1					chr19:44835079:A:G	chr19:44903416:G:A	chr19:44905307:A:T	45.241	0.015984
chr4:89843173:A:G	chr19:44917843:G:A	10.981	1					chr4:89685029:A:G	chr19:44892009:G:A	chr19:44903416:G:A	45.237	0.015984
chr4:89721380:A:G	chr19:44967300:C:G	10.978	1					chr19:44864753:A:G	chr19:44892009:G:A	chr19:44903416:G:A	45.204	0.016983
chr19:44854682:A:G	chr19:44867078:G:A	10.977	1					chr19:44854682:A:G	chr19:44903416:G:A	chr19:44905307:A:T	45.182	0.016983
chr19:44851039:A:G	chr19:44917843:G:A	10.966	1					chr19:44903416:G:A	chr19:44905307:A:T	chr19:44976606:G:A	45.174	0.017982
chr19:44806174:T:C	chr19:44820881:G:A	10.952	1					chr4:89771923:A:T	chr19:44903416:G:A	chr19:44905307:A:T	45.166	0.017982
chr4:89688984:A:T	chr4:89884573:A:C	10.927	1					chr19:44905579:T:G	chr19:44912921:G:T	chr19:45009206:G:A	45.164	0.018981
chr4:89832326:G:A	chr19:44898611:T:C	10.926	1					chr19:44903416:G:A	chr19:44905307:A:T	chr19:44949085:A:C	45.074	0.018981
chr19:44910109:T:C	chr19:44924977:G:A	10.901	1					chr19:44865946:G:A	chr19:44903416:G:A	chr19:44905307:A:T	44.922	0.018981
chr19:44851039:A:G	chr19:44857316:G:A	10.891	1					chr19:44903416:G:A	chr19:44905307:A:T	chr19:44965872:A:G	44.921	0.018981
chr19:44853417:A:G	chr19:44881081:G:A	10.883	1					chr4:89679047:G:A	chr19:44819487:A:G	chr19:44874077:G:A	44.885	0.01998
chr19:44892009:G:A	chr19:44939271:C:G	10.882	1					chr4:89884573:A:C	chr19:44898611:T:C	chr19:44913574:T:G	44.851	0.01998
chr19:44877713:G:T	chr19:44928401:A:G	10.878	1					chr19:44903416:G:A	chr19:44905307:A:T	chr19:44917947:C:T	44.793	0.020979
chr19:44836764:C:T	chr19:44867078:G:A	10.856	1					chr19:44819487:A:G	chr19:44869610:G:A	chr19:44919304:T:G	44.756	0.021978
chr4:89643708:A:T	chr4:89731868:A:C	10.851	1					chr19:44898611:T:C	chr19:44903416:G:A	chr19:44905307:A:T	44.706	0.021978
chr4:89643708:A:T	chr4:89756629:A:G	10.851	1					chr19:44899461:G:C	chr19:44903416:G:A	chr19:44905307:A:T	44.656	0.021978
chr4:89721685:A:G	chr19:44876489:A:G	10.85	1					chr4:89828874:C:T	chr19:44903416:G:A	chr19:44905307:A:T	44.651	0.021978
chr4:89661488:G:A	chr19:44949085:A:C	10.83	1					chr19:44903416:G:A	chr19:44905307:A:T	chr19:44975095:A:G	44.643	0.021978
chr4:89858514:A:T	chr19:44917843:G:A	10.808	1					chr19:44903416:G:A	chr19:44905307:A:T	chr19:44924391:C:G	44.622	0.021978
chr4:89902124:G:A	chr19:44830701:T:C	10.806	1					chr19:44892009:G:A	chr19:44903416:G:A	chr19:45008865:G:A	44.566	0.021978
chr4:89848271:A:G	chr19:44913574:T:G	10.792	1					chr4:89792292:T:C	chr19:44903416:G:A	chr19:44905307:A:T	44.558	0.021978
chr4:89790619:T:C	chr19:44903416:G:A	10.772	1					chr19:44903416:G:A	chr19:44905307:A:T	chr19:44912842:G:A	44.549	0.021978
chr4:89688984:A:T	chr19:44892559:G:A	10.767	1					chr4:89715040:C:T	chr19:44903416:G:A	chr19:44905307:A:T	44.53	0.021978
chr4:89840793:T:G	chr19:44905579:T:G	10.75	1					chr4:89895648:T:A	chr19:44903416:G:A	chr19:44905307:A:T	44.475	0.021978
chr19:44877713:G:T	chr19:44917843:G:A	10.747	1					chr4:89839903:C:A	chr19:44903416:G:A	chr19:44905307:A:T	44.475	0.021978
chr19:44813115:T:C	chr19:44917843:G:A	10.742	1					chr4:89914407:C:T	chr19:44905579:T:G	chr19:44912921:G:T	44.416	0.021978
chr4:89790619:T:C	chr19:44998766:C:T	10.73	1					chr19:44806377:G:A	chr19:44819487:A:G	chr19:44869610:G:A	44.399	0.021978
chr4:89673836:G:A	chr4:89688984:A:T	10.712	1					chr4:89884573:A:C	chr19:44905579:T:G	chr19:44912921:G:T	44.377	0.021978
chr19:44841048:C:G	chr19:44957750:A:G	10.708	1					chr19:44898611:T:C	chr19:44903416:G:A	chr19:44924977:G:A	44.361	0.022977
chr4:89832326:G:A	chr19:44935297:C:T	10.705	1					chr4:89685485:T:C	chr19:44903416:G:A	chr19:44905307:A:T	44.32	0.022977
chr4:89745101:C:T	chr19:44876489:A:G	10.666	1					chr19:44876489:A:G	chr19:44903416:G:A	chr19:44905307:A:T	44.295	0.022977
chr19:44830701:T:C	chr19:44912921:G:T	10.658	1					chr4:89705068:A:G	chr19:44903416:G:A	chr19:44905307:A:T	44.204	0.022977
chr19:44873027:C:G	chr19:44986416:C:T	10.653	1					chr19:44806174:T:C	chr19:44844654:C:A	chr19:44867078:G:A	44.182	0.023976
chr19:44885243:A:G	chr19:44957750:A:G	10.645	1					chr19:44853738:C:T	chr19:44903416:G:A	chr19:44905307:A:T	44.182	0.023976
chr19:44820881:G:A	chr19:44869450:G:A	10.643	1					chr19:44879418:G:A	chr19:44903416:G:A	chr19:44905307:A:T	44.169	0.023976
chr19:44811067:T:C	chr19:44913574:T:G	10.64	1					chr19:44810480:C:T	chr19:44903416:G:A	chr19:44905307:A:T	44.099	0.023976
chr4:89840793:T:G	chr19:44892009:G:A	10.634	1					chr4:89685975:C:G	chr19:44903416:G:A	chr19:44905307:A:T	44.091	0.023976
chr4:89821488:G:C	chr4:89867792:G:A	10.621	1					chr19:44892009:G:A	chr19:44903416:G:A	chr19:44976606:G:A	44.086	0.023976
chr19:44892009:G:A	chr19:44979627:T:C	10.6	1					chr4:89858514:A:T	chr19:44892009:G:A	chr19:44903416:G:A	44.081	0.023976
chr19:44820881:G:A	chr19:44935297:C:T	10.594	1					chr4:89843173:A:G	chr19:44892009:G:A	chr19:44903416:G:A	44.067	0.023976
chr4:89914407:C:T	chr19:44903416:G:A	10.587	1					chr4:89704563:T:A	chr19:44903416:G:A	chr19:44905307:A:T	44.037	0.024975
chr19:44838502:C:G	chr19:44876489:A:G	10.581	1					chr19:44892559:G:A	chr19:44903416:G:A	chr19:44905307:A:T	44.029	0.024975
chr4:89761420:A:G	chr4:89867792:G:A	10.574	1					chr19:44903416:G:A	chr19:44905307:A:T	chr19:44924522:C:G	43.938	0.024975
chr19:44819986:A:G	chr19:44913574:T:G	10.571	1					chr19:44864753:A:G	chr19:44885243:A:G	chr19:44903416:G:A	43.867	0.025974
chr19:44885967:G:A	chr19:44890259:C:T	10.566	1					chr4:89715268:G:A	chr19:44892009:G:A	chr19:44903416:G:A	43.833	0.026973
chr19:44912921:G:T	chr19:44928832:T:C	10.564	1					chr19:44885967:G:A	chr19:44903416:G:A	chr19:44905307:A:T	43.82	0.026973
chr4:89705068:A:G	chr19:44940442:T:C	10.559	1					chr19:44870282:G:C	chr19:44892009:G:A	chr19:44903416:G:A	43.752	0.027972
chr4:89902124:G:A	chr19:44892009:G:A	10.543	1					chr19:44903416:G:A	chr19:44905307:A:T	chr19:44955209:A:G	43.704	0.028971
chr19:44853417:A:G	chr19:44935297:C:T	10.533	1					chr19:44903416:G:A	chr19:44905307:A:T	chr19:44980464:G:A	43.704	0.028971
chr4:89721380:A:G	chr19:44951509:G:A	10.521	1					chr4:89850373:C:T	chr19:44903416:G:A	chr19:44905307:A:T	43.696	0.02997
chr4:89819727:G:A	chr19:44832739:A:G	10.507	1					chr4:89855194:C:T	chr19:44905579:T:G	chr19:44912921:G:T	43.655	0.030969
chr4:89858514:A:T	chr19:44876489:A:G	10.496	1					chr4:89848271:A:G	chr19:44905579:T:G	chr19:44912921:G:T	43.584	0.030969
chr4:89797844:C:T	chr19:45004438:G:A	10.494	1					chr4:89697543:A:G	chr19:44892009:G:A	chr19:44903416:G:A	43.57	0.031968
chr4:89823097:C:T	chr19:44935297:C:T	10.491	1					chr19:44892009:G:A	chr19:44903416:G:A	chr19:44980417:G:A	43.526	0.032967
chr4:89855194:C:T	chr19:44935297:C:T	10.469	1					chr4:89856893:A:G	chr19:44903416:G:A	chr19:44905307:A:T	43.495	0.032967
chr4:89684903:A:G	chr19:44919304:T:G	10.468	1					chr4:89792292:T:C	chr19:44892009:G:A	chr19:44903416:G:A	43.488	0.032967
chr4:89674789:T:C	chr4:89682527:G:A	10.465	1					chr19:44869610:G:A	chr19:44903416:G:A	chr19:44905307:A:T	43.453	0.033966
chr19:44885243:A:G	chr19:44899796:T:C	10.46	1					chr19:44903416:G:A	chr19:44905307:A:T	chr19:44919304:T:G	43.441	0.033966
chr4:89814971:C:A	chr19:44926286:C:T	10.432	1					chr19:44840322:G:A	chr19:44903416:G:A	chr19:44905307:A:T	43.395	0.033966
chr4:89682527:G:A	chr19:44848259:C:G	10.422	1					chr4:89713061:G:A	chr19:44903416:G:A	chr19:44905307:A:T	43.384	0.033966
chr19:44832419:A:G	chr19:44912921:G:T	10.421	1					chr19:44807827:G:A	chr19:44903416:G:A	chr19:44905307:A:T	43.347	0.035964
chr4:89680159:A:G	chr19:44928832:T:C	10.409	1					chr19:44813115:T:C	chr19:44892009:G:A	chr19:44903416:G:A	43.336	0.035964
chr4:89915368:A:C	chr19:44881081:G:A	10.397	1					chr19:44892009:G:A	chr19:44903416:G:A	chr19:44966351:C:T	43.334	0.035964
chr4:89858607:A:G	chr19:44903527:G:C	10.396	1					chr19:44892009:G:A	chr19:44899635:T:A	chr19:44903416:G:A	43.331	0.035964
chr4:89682527:G:A	chr4:89788590:G:A	10.39	1					chr4:89732197:C:T	chr19:44903416:G:A	chr19:44905307:A:T	43.315	0.036963
chr4:89902124:G:A	chr19:44832739:A:G	10.382	1					chr4:89788085:T:A	chr19:44892009:G:A	chr19:44903416:G:A	43.302	0.036963
chr4:89749918:A:G	chr19:44857316:G:A	10.369	1					chr4:89695279:A:T	chr19:44892009:G:A	chr19:44903416:G:A	43.289	0.037962
chr4:89803718:G:A	chr19:44903527:G:C	10.356	1					chr19:44892009:G:A	chr19:44903416:G:A	chr19:45001919:C:A	43.2	0.037962
chr19:44819986:A:G	chr19:44848634:A:G	10.354	1					chr19:44890954:C:T	chr19:44903416:G:A	chr19:44905307:A:T	43.176	0.037962
chr19:44867078:G:A	chr19:44951509:G:A	10.341	1					chr19:44819986:A:G	chr19:44842530:A:T	chr19:44869610:G:A	43.154	0.037962
chr4:89658023:G:A	chr19:44926286:C:T	10.336	1					chr19:44869610:G:A	chr19:44892009:G:A	chr19:44903416:G:A	43.151	0.037962
chr4:89673836:G:A	chr19:44854682:A:G	10.335	1					chr19:44892009:G:A	chr19:44903416:G:A	chr19:44957750:A:G	43.123	0.037962
chr4:89814971:C:A	chr19:44876489:A:G	10.327	1					chr19:44830701:T:C	chr19:44903416:G:A	chr19:44905307:A:T	43.03	0.041958
chr19:44851039:A:G	chr19:44873027:C:G	10.323	1					chr19:44903416:G:A	chr19:44912921:G:T	chr19:44980417:G:A	42.994	0.042957
chr4:89750185:G:A	chr19:44903416:G:A	10.314	1					chr4:89663395:G:A	chr19:44903416:G:A	chr19:44905307:A:T	42.993	0.042957
chr4:89855194:C:T	chr19:44913574:T:G	10.311	1					chr4:89851800:G:T	chr19:44892009:G:A	chr19:44903416:G:A	42.951	0.044955
chr19:44844654:C:A	chr19:44967300:C:G	10.31	1					chr4:89721031:A:G	chr19:44819487:A:G	chr19:44874077:G:A	42.881	0.044955
chr4:89630631:C:T	chr4:89850010:T:A	10.308	1					chr19:44840705:C:T	chr19:44892009:G:A	chr19:44903416:G:A	42.855	0.044955
chr19:44853746:C:G	chr19:44926286:C:T	10.289	1					chr4:89765968:G:A	chr19:44903416:G:A	chr19:44905307:A:T	42.829	0.044955
chr4:89761420:A:G	chr19:44835079:A:G	10.287	1					chr19:44892009:G:A	chr19:44892559:G:A	chr19:44903416:G:A	42.829	0.044955
chr19:44820881:G:A	chr19:45001091:C:G	10.285	1					chr4:89750185:G:A	chr19:44903416:G:A	chr19:44905307:A:T	42.809	0.044955
chr4:89779178:T:C	chr19:44899461:G:C	10.283	1					chr4:89823097:C:T	chr19:44892009:G:A	chr19:44903416:G:A	42.79	0.045954
chr4:89823097:C:T	chr19:44998766:C:T	10.273	1					chr4:89874404:T:C	chr19:44892009:G:A	chr19:44903416:G:A	42.787	0.045954
chr19:44885917:T:A	chr19:44956997:G:A	10.267	1					chr4:89892703:G:T	chr19:44892009:G:A	chr19:44903416:G:A	42.787	0.045954
chr4:89681644:T:C	chr4:89721380:A:G	10.259	1					chr19:44819487:A:G	chr19:44869610:G:A	chr19:44886339:G:A	42.779	0.045954
chr4:89645318:G:A	chr19:44903416:G:A	10.251	1					chr19:44872156:G:A	chr19:44903416:G:A	chr19:44918620:A:G	42.776	0.045954
chr4:89689176:C:T	chr4:89840868:G:A	10.247	1					chr4:89721380:A:G	chr19:44892009:G:A	chr19:44903416:G:A	42.75	0.045954
chr19:44905579:T:G	chr19:44935906:C:G	10.242	1					chr4:89848271:A:G	chr19:44898611:T:C	chr19:44913574:T:G	42.728	0.045954
chr19:44822134:C:T	chr19:44869610:G:A	10.24	1					chr4:89915368:A:C	chr19:44903416:G:A	chr19:44905307:A:T	42.722	0.046953
chr4:89797844:C:T	chr19:44952331:T:C	10.234	1					chr19:44819986:A:G	chr19:44832419:A:G	chr19:44881081:G:A	42.694	0.046953
chr19:44892009:G:A	chr19:44935297:C:T	10.228	1					chr19:44892009:G:A	chr19:44903416:G:A	chr19:44947595:A:G	42.688	0.046953
chr4:89700748:A:G	chr19:44841048:C:G	10.22	1					chr19:44903416:G:A	chr19:44905307:A:T	chr19:44975788:T:G	42.675	0.046953
chr19:44822134:C:T	chr19:44831577:T:C	10.202	1					chr19:44819487:A:G	chr19:44869610:G:A	chr19:44922505:T:G	42.67	0.047952
chr4:89858514:A:T	chr19:44926286:C:T	10.196	1					chr4:89735883:A:G	chr19:44892009:G:A	chr19:44903416:G:A	42.627	0.048951
chr4:89685975:C:G	chr4:89918563:G:A	10.188	1					chr4:89681644:T:C	chr19:44892009:G:A	chr19:44903416:G:A	42.621	0.048951
chr19:44806174:T:C	chr19:44819816:T:C	10.179	1					chr19:44854682:A:G	chr19:44885243:A:G	chr19:44903416:G:A	42.617	0.048951
chr19:44869610:G:A	chr19:44966351:C:T	10.178	1					chr19:44831713:A:G	chr19:44892009:G:A	chr19:44903416:G:A	42.606	0.04995
chr19:44853417:A:G	chr19:44873027:C:G	10.176	1					chr4:89857494:C:A	chr19:44892009:G:A	chr19:44903416:G:A	42.579	0.04995
chr19:44854682:A:G	chr19:44873027:C:G	10.172	1					chr4:89850010:T:A	chr19:44903416:G:A	chr19:44905307:A:T	42.565	0.04995
chr19:44851039:A:G	chr19:44928401:A:G	10.169	1					chr19:44806377:G:A	chr19:44903416:G:A	chr19:44905307:A:T	42.552	0.04995
chr4:89750185:G:A	chr4:89846722:A:G	10.146	1					chr4:89846722:A:G	chr19:44903416:G:A	chr19:44905307:A:T	42.541	0.04995
chr19:44819634:C:T	chr19:44864753:A:G	10.146	1					chr19:44903416:G:A	chr19:44905307:A:T	chr19:44994319:T:C	42.377	0.0529471
chr4:89750185:G:A	chr4:89856893:A:G	10.13	1					chr19:44819487:A:G	chr19:44865946:G:A	chr19:44869610:G:A	42.376	0.0529471
chr4:89682527:G:A	chr4:89843159:T:C	10.127	1					chr19:44892009:G:A	chr19:44903416:G:A	chr19:44903527:G:C	42.374	0.0529471
chr19:44832419:A:G	chr19:44924977:G:A	10.121	1					chr19:44836764:C:T	chr19:44892009:G:A	chr19:44903416:G:A	42.369	0.0529471
chr19:44848634:A:G	chr19:44986416:C:T	10.117	1					chr19:44841048:C:G	chr19:44892009:G:A	chr19:44903416:G:A	42.348	0.0529471
chr4:89843173:A:G	chr19:44876489:A:G	10.115	1					chr19:44892009:G:A	chr19:44903416:G:A	chr19:44918620:A:G	42.296	0.0549451
chr19:44820881:G:A	chr19:44885243:A:G	10.11	1					chr19:44826181:G:A	chr19:44892009:G:A	chr19:44903416:G:A	42.29	0.0549451
chr4:89927124:T:G	chr19:44935906:C:G	10.109	1					chr4:89700748:A:G	chr19:44819487:A:G	chr19:44874077:G:A	42.271	0.0549451
chr4:89776006:T:C	chr19:44918620:A:G	10.087	1					chr19:44806715:G:T	chr19:44892009:G:A	chr19:44903416:G:A	42.226	0.0559441
chr19:44819487:A:G	chr19:44905579:T:G	10.084	1					chr4:89644618:T:G	chr19:44903416:G:A	chr19:44905307:A:T	42.2	0.0559441
chr4:89652245:G:A	chr4:89919099:A:T	10.084	1					chr4:89930525:C:T	chr19:44903416:G:A	chr19:44905307:A:T	42.125	0.0579421
chr4:89896697:A:G	chr19:44913574:T:G	10.08	1					chr19:44882132:G:A	chr19:44892009:G:A	chr19:44903416:G:A	42.112	0.0589411
chr4:89715268:G:A	chr19:44903416:G:A	10.075	1					chr4:89823065:G:A	chr19:44903416:G:A	chr19:44905307:A:T	42.105	0.0589411
chr19:44854682:A:G	chr19:44876489:A:G	10.074	1					chr4:89715889:G:A	chr19:44892009:G:A	chr19:44903416:G:A	42.043	0.0599401
chr4:89633824:T:A	chr19:44830701:T:C	10.073	1					chr19:44816374:G:A	chr19:44903416:G:A	chr19:44905307:A:T	41.991	0.0639361
chr19:44844654:C:A	chr19:44952331:T:C	10.059	1					chr19:44892009:G:A	chr19:44903416:G:A	chr19:44969907:C:T	41.939	0.0659341
chr19:44874077:G:A	chr19:44877713:G:T	10.022	1					chr19:44821499:C:G	chr19:44892009:G:A	chr19:44903416:G:A	41.935	0.0659341
chr4:89843173:A:G	chr19:44926286:C:T	10.02	1					chr4:89637203:A:C	chr19:44892009:G:A	chr19:44903416:G:A	41.922	0.0669331
chr4:89886361:G:A	chr19:44935906:C:G	10.005	1					chr4:89765968:G:A	chr19:44892009:G:A	chr19:44903416:G:A	41.918	0.0669331
chr4:89721380:A:G	chr19:44939271:C:G	10	1					chr19:44898611:T:C	chr19:44912921:G:T	chr19:44924977:G:A	41.886	0.0689311
chr4:89688984:A:T	chr4:89749918:A:G	9.994	1					chr4:89855194:C:T	chr19:44898611:T:C	chr19:44913574:T:G	41.859	0.0689311
chr4:89903279:C:T	chr19:44899635:T:A	9.989	1					chr4:89633649:A:G	chr19:44892009:G:A	chr19:44903416:G:A	41.847	0.0689311
chr19:44857316:G:A	chr19:44912921:G:T	9.976	1					chr4:89800729:T:C	chr19:44903416:G:A	chr19:44905307:A:T	41.833	0.0699301
chr4:89893526:C:T	chr19:44923840:C:T	9.971	1					chr4:89853002:T:C	chr19:44903416:G:A	chr19:44905307:A:T	41.819	0.0699301
chr4:89762555:G:A	chr19:44876489:A:G	9.969	1					chr19:44903416:G:A	chr19:44905307:A:T	chr19:44922505:T:G	41.807	0.0709291
chr19:44917843:G:A	chr19:45001091:C:G	9.963	1					chr4:89902124:G:A	chr19:44892009:G:A	chr19:44905579:T:G	41.804	0.0709291
chr4:89721685:A:G	chr19:44917843:G:A	9.962	1					chr4:89840206:T:A	chr19:44903416:G:A	chr19:44905307:A:T	41.793	0.0709291
chr19:44918620:A:G	chr19:44935297:C:T	9.946	1					chr4:89851574:A:G	chr19:44903416:G:A	chr19:44905307:A:T	41.793	0.0709291
chr4:89732197:C:T	chr19:44924391:C:G	9.938	1					chr4:89651126:A:T	chr19:44903416:G:A	chr19:44905307:A:T	41.792	0.0709291
chr4:89848271:A:G	chr19:44935297:C:T	9.936	1					chr4:89675772:C:G	chr19:44905579:T:G	chr19:44912921:G:T	41.783	0.0709291
chr19:44858317:G:A	chr19:44913574:T:G	9.919	1					chr4:89821488:G:C	chr19:44903416:G:A	chr19:44905307:A:T	41.783	0.0709291
chr4:89645318:G:A	chr19:44867836:G:T	9.914	1					chr4:89834088:G:A	chr19:44892009:G:A	chr19:44903416:G:A	41.775	0.0709291
chr19:44820881:G:A	chr19:44903416:G:A	9.908	1					chr4:89790839:C:A	chr19:44892009:G:A	chr19:44903416:G:A	41.731	0.0719281
chr4:89792292:T:C	chr19:44832419:A:G	9.906	1					chr19:44857316:G:A	chr19:44892009:G:A	chr19:44903416:G:A	41.729	0.0719281
chr19:44854682:A:G	chr19:44926286:C:T	9.897	1					chr4:89797844:C:T	chr19:44903416:G:A	chr19:44905307:A:T	41.724	0.0719281
chr4:89779085:T:C	chr4:89840868:G:A	9.886	1					chr19:44903416:G:A	chr19:44905307:A:T	chr19:44921921:G:A	41.662	0.0739261
chr4:89673836:G:A	chr19:44869610:G:A	9.884	1					chr19:44819634:C:T	chr19:44903416:G:A	chr19:44905307:A:T	41.645	0.0759241
chr4:89779085:T:C	chr4:89779178:T:C	9.884	1					chr19:44892009:G:A	chr19:44903416:G:A	chr19:44965872:A:G	41.644	0.0759241
chr4:89855194:C:T	chr19:44855049:C:T	9.87	1					chr4:89717874:G:T	chr19:44903416:G:A	chr19:44918620:A:G	41.637	0.0759241
chr19:44857316:G:A	chr19:44874077:G:A	9.869	1					chr4:89746122:G:T	chr19:44892009:G:A	chr19:44903416:G:A	41.58	0.0759241
chr19:44857316:G:A	chr19:44986416:C:T	9.869	1					chr4:89633824:T:A	chr19:44892009:G:A	chr19:44903416:G:A	41.574	0.0759241
chr19:44811067:T:C	chr19:44860443:A:G	9.863	1					chr19:44903416:G:A	chr19:44918620:A:G	chr19:44920687:C:T	41.563	0.0759241
chr19:44840322:G:A	chr19:44860443:A:G	9.857	1					chr4:89938128:G:A	chr19:44903416:G:A	chr19:44905307:A:T	41.551	0.0759241
chr19:44892009:G:A	chr19:44905307:A:T	9.855	1					chr4:89680182:C:T	chr19:44840322:G:A	chr19:44877713:G:T	41.531	0.0759241
chr4:89663395:G:A	chr4:89850010:T:A	9.853	1					chr19:44892009:G:A	chr19:44903416:G:A	chr19:44951509:G:A	41.521	0.0759241
chr4:89685975:C:G	chr4:89891998:A:G	9.842	1					chr4:89717874:G:T	chr19:44892009:G:A	chr19:44903416:G:A	41.501	0.0759241
chr19:44806629:G:T	chr19:44855049:C:T	9.84	1					chr4:89828815:C:T	chr19:44903416:G:A	chr19:44905307:A:T	41.48	0.0759241
chr4:89689733:A:T	chr4:89721380:A:G	9.839	1					chr19:44903416:G:A	chr19:44905307:A:T	chr19:44967656:C:T	41.477	0.0759241
chr19:44830701:T:C	chr19:44857316:G:A	9.835	1					chr4:89899642:G:A	chr19:44892009:G:A	chr19:44903416:G:A	41.452	0.0769231
chr4:89631769:A:G	chr19:44841048:C:G	9.827	1					chr19:44867836:G:T	chr19:44892009:G:A	chr19:44903416:G:A	41.437	0.0769231
chr4:89848271:A:G	chr19:44855049:C:T	9.825	1					chr19:44862190:G:A	chr19:44892009:G:A	chr19:44903416:G:A	41.417	0.0779221
chr4:89643708:A:T	chr4:89915368:A:C	9.823	1					chr19:44813447:T:A	chr19:44892009:G:A	chr19:44903416:G:A	41.4	0.0789211
chr19:44947595:A:G	chr19:45004438:G:A	9.822	1					chr4:89863489:T:C	chr19:44903416:G:A	chr19:44905307:A:T	41.388	0.0789211
chr4:89842088:A:G	chr19:44923840:C:T	9.821	1					chr4:89713061:G:A	chr19:44892009:G:A	chr19:44903416:G:A	41.383	0.0789211
chr4:89681644:T:C	chr19:44952331:T:C	9.82	1					chr19:44892009:G:A	chr19:44903416:G:A	chr19:44955206:A:G	41.367	0.0789211
chr4:89798887:T:A	chr19:44923840:C:T	9.818	1					chr19:44881081:G:A	chr19:44892009:G:A	chr19:44903416:G:A	41.341	0.0799201
chr19:44877713:G:T	chr19:44939271:C:G	9.815	1					chr19:44806174:T:C	chr19:44844654:C:A	chr19:44869450:G:A	41.338	0.0799201
chr19:44811067:T:C	chr19:44905579:T:G	9.802	1					chr4:89732197:C:T	chr19:44892009:G:A	chr19:44903416:G:A	41.335	0.0799201
chr4:89761420:A:G	chr19:44858317:G:A	9.789	1					chr4:89936328:G:A	chr19:44903416:G:A	chr19:44905307:A:T	41.311	0.0819181
chr4:89627552:C:T	chr19:44936241:C:T	9.788	1					chr19:44903416:G:A	chr19:44905307:A:T	chr19:44910109:T:C	41.306	0.0819181
chr19:44807827:G:A	chr19:44913574:T:G	9.784	1					chr4:89704563:T:A	chr19:44892009:G:A	chr19:44903416:G:A	41.303	0.0819181
chr19:44899796:T:C	chr19:44905579:T:G	9.783	1					chr19:44892009:G:A	chr19:44903416:G:A	chr19:44996664:T:C	41.298	0.0819181
chr19:44858317:G:A	chr19:44903416:G:A	9.773	1					chr4:89903279:C:T	chr19:44903416:G:A	chr19:44905307:A:T	41.258	0.0849151
chr19:44841048:C:G	chr19:44869450:G:A	9.77	1					chr4:89810307:G:C	chr19:44892009:G:A	chr19:44903416:G:A	41.251	0.0849151
chr19:44935386:A:G	chr19:45001091:C:G	9.768	1					chr19:44810411:A:T	chr19:44892009:G:A	chr19:44903416:G:A	41.164	0.0859141
chr19:44928832:T:C	chr19:44956997:G:A	9.755	1					chr19:44819487:A:G	chr19:44869610:G:A	chr19:44928832:T:C	41.161	0.0859141
chr19:44806174:T:C	chr19:44955825:C:T	9.744	1					chr19:44858317:G:A	chr19:44892009:G:A	chr19:44903416:G:A	41.138	0.0869131
chr19:44912921:G:T	chr19:44924977:G:A	9.742	1					chr4:89872142:T:G	chr19:44892009:G:A	chr19:44903416:G:A	41.128	0.0869131
chr4:89834088:G:A	chr19:44952451:C:T	9.736	1					chr19:44855049:C:T	chr19:44905579:T:G	chr19:44912921:G:T	41.109	0.0879121
chr4:89715268:G:A	chr19:44874077:G:A	9.733	1					chr19:44892009:G:A	chr19:44903416:G:A	chr19:44924522:C:G	41.105	0.0889111
chr4:89679047:G:A	chr4:89850010:T:A	9.733	1					chr4:89751419:T:C	chr19:44892009:G:A	chr19:44903416:G:A	41.087	0.0889111
chr19:44877713:G:T	chr19:44975095:A:G	9.726	1					chr19:44851039:A:G	chr19:44903416:G:A	chr19:44905307:A:T	41.063	0.0899101
chr19:44905307:A:T	chr19:44905579:T:G	9.719	1					chr19:44819986:A:G	chr19:44881081:G:A	chr19:44913574:T:G	41.049	0.0909091
chr19:44865946:G:A	chr19:44885243:A:G	9.717	1					chr4:89750185:G:A	chr19:44892009:G:A	chr19:44903416:G:A	41.015	0.0929071
chr19:44923879:C:T	chr19:44975788:T:G	9.698	1					chr19:44892009:G:A	chr19:44903416:G:A	chr19:45007808:A:G	41.008	0.0929071
chr4:89904312:G:A	chr19:44957750:A:G	9.685	1					chr19:44869610:G:A	chr19:44905579:T:G	chr19:44912921:G:T	40.951	0.0989011
chr4:89840793:T:G	chr19:44885967:G:A	9.685	1					chr19:44872156:G:A	chr19:44892009:G:A	chr19:44903416:G:A	40.95	0.0989011
chr4:89724523:C:T	chr19:44998766:C:T	9.677	1					chr4:89747225:C:T	chr19:44892009:G:A	chr19:44903416:G:A	40.932	0.0999001
chr4:89679047:G:A	chr19:44831577:T:C	9.672	1					chr19:44892009:G:A	chr19:44903416:G:A	chr19:44909484:C:G	40.919	0.100899
chr19:44928401:A:G	chr19:44935906:C:G	9.672	1					chr19:44832739:A:G	chr19:44892009:G:A	chr19:44903416:G:A	40.897	0.101898
chr4:89764982:T:C	chr4:89830988:A:C	9.668	1					chr19:44819487:A:G	chr19:44869610:G:A	chr19:44957750:A:G	40.865	0.102897
chr19:44848634:A:G	chr19:44885243:A:G	9.663	1					chr4:89852969:T:C	chr19:44892009:G:A	chr19:44903416:G:A	40.864	0.102897
chr19:44867078:G:A	chr19:44979627:T:C	9.651	1					chr19:44903416:G:A	chr19:44905307:A:T	chr19:44913574:T:G	40.84	0.102897
chr19:44860443:A:G	chr19:44903416:G:A	9.642	1					chr4:89680182:C:T	chr19:44892009:G:A	chr19:44903416:G:A	40.799	0.105894
chr4:89788085:T:A	chr19:44926286:C:T	9.641	1					chr19:44838502:C:G	chr19:44903416:G:A	chr19:44918620:A:G	40.789	0.105894
chr4:89750136:A:G	chr19:44998766:C:T	9.641	1					chr19:44864753:A:G	chr19:44885243:A:G	chr19:44935297:C:T	40.773	0.105894
chr4:89714135:A:G	chr19:44870282:G:C	9.638	1					chr19:44830701:T:C	chr19:44892009:G:A	chr19:44903416:G:A	40.748	0.106893
chr4:89750185:G:A	chr19:45007808:A:G	9.635	1					chr19:44892009:G:A	chr19:44903416:G:A	chr19:44987444:C:T	40.725	0.107892
chr19:44854682:A:G	chr19:44928401:A:G	9.635	1					chr4:89867792:G:A	chr19:44903416:G:A	chr19:44905307:A:T	40.718	0.107892
chr4:89840206:T:A	chr19:44892009:G:A	9.632	1					chr4:89865434:A:G	chr19:44819487:A:G	chr19:44874077:G:A	40.713	0.107892
chr4:89851574:A:G	chr19:44892009:G:A	9.632	1					chr19:44832419:A:G	chr19:44853417:A:G	chr19:44928401:A:G	40.697	0.107892
chr4:89902124:G:A	chr19:44813447:T:A	9.63	1					chr4:89927124:T:G	chr19:44903416:G:A	chr19:44905307:A:T	40.611	0.111888
chr19:44869610:G:A	chr19:44885917:T:A	9.628	1					chr19:44819487:A:G	chr19:44869610:G:A	chr19:44905579:T:G	40.596	0.111888
chr19:44853417:A:G	chr19:44853746:C:G	9.625	1					chr4:89871393:C:A	chr19:44892009:G:A	chr19:44903416:G:A	40.575	0.112887
chr19:44831577:T:C	chr19:44869610:G:A	9.618	1					chr4:89816997:T:A	chr19:44892009:G:A	chr19:44903416:G:A	40.566	0.112887
chr19:44864753:A:G	chr19:44892009:G:A	9.616	1					chr4:89779178:T:C	chr19:44905579:T:G	chr19:44912921:G:T	40.553	0.115884
chr4:89779085:T:C	chr19:44823718:T:C	9.612	1					chr19:44838246:A:G	chr19:44892009:G:A	chr19:44903416:G:A	40.549	0.115884
chr19:44831577:T:C	chr19:44957750:A:G	9.611	1					chr19:44840322:G:A	chr19:44892009:G:A	chr19:44903416:G:A	40.52	0.115884
chr4:89852969:T:C	chr19:44952451:C:T	9.609	1					chr19:44892009:G:A	chr19:44903416:G:A	chr19:44923879:C:T	40.517	0.115884
chr4:89896697:A:G	chr19:44917947:C:T	9.609	1					chr19:44876259:G:A	chr19:44885243:A:G	chr19:44903416:G:A	40.511	0.115884
chr19:44844654:C:A	chr19:44986416:C:T	9.609	1					chr19:44854682:A:G	chr19:44905579:T:G	chr19:44912921:G:T	40.455	0.115884
chr4:89889718:G:C	chr19:44917843:G:A	9.606	1					chr19:44892009:G:A	chr19:44903416:G:A	chr19:44966645:C:T	40.447	0.115884
chr4:89625335:T:C	chr4:89840868:G:A	9.605	1					chr4:89706816:G:A	chr19:44892009:G:A	chr19:44903416:G:A	40.402	0.117882
chr4:89658435:G:A	chr19:44892559:G:A	9.598	1					chr4:89747225:C:T	chr19:44903416:G:A	chr19:44918620:A:G	40.347	0.122877
chr4:89903279:C:T	chr19:44881081:G:A	9.594	1					chr19:44819487:A:G	chr19:44869610:G:A	chr19:44947595:A:G	40.346	0.122877
chr4:89816997:T:A	chr19:44952451:C:T	9.592	1					chr19:44892009:G:A	chr19:44903416:G:A	chr19:44939271:C:G	40.338	0.122877
chr19:44820881:G:A	chr19:44867078:G:A	9.581	1					chr19:44819487:A:G	chr19:44869610:G:A	chr19:45008865:G:A	40.335	0.122877
chr19:44885243:A:G	chr19:44921921:G:A	9.571	1					chr19:44819487:A:G	chr19:44869610:G:A	chr19:44996664:T:C	40.333	0.123876
chr4:89675772:C:G	chr19:44838246:A:G	9.569	1					chr4:89705068:A:G	chr19:44892009:G:A	chr19:44903416:G:A	40.324	0.123876
chr19:44853746:C:G	chr19:44917843:G:A	9.559	1					chr19:44877713:G:T	chr19:44892009:G:A	chr19:44903416:G:A	40.322	0.123876
chr4:89788085:T:A	chr19:44876489:A:G	9.555	1					chr4:89794654:T:C	chr19:44819487:A:G	chr19:44874077:G:A	40.279	0.125874
chr4:89846722:A:G	chr19:44898611:T:C	9.547	1					chr4:89817688:T:G	chr19:44819487:A:G	chr19:44874077:G:A	40.279	0.125874
chr19:44819487:A:G	chr19:44876259:G:A	9.546	1					chr4:89637606:G:T	chr19:44892009:G:A	chr19:44903416:G:A	40.263	0.125874
chr4:89839903:C:A	chr4:89927124:T:G	9.546	1					chr19:44903416:G:A	chr19:44905307:A:T	chr19:44946209:G:C	40.235	0.125874
chr19:44810458:T:C	chr19:44892009:G:A	9.54	1					chr4:89938128:G:A	chr19:44892009:G:A	chr19:44903416:G:A	40.204	0.127872
chr4:89625335:T:C	chr4:89903279:C:T	9.529	1					chr19:44819986:A:G	chr19:44869610:G:A	chr19:44905371:T:C	40.204	0.127872
chr19:44923879:C:T	chr19:45009206:G:A	9.526	1					chr19:44885917:T:A	chr19:44903416:G:A	chr19:44905307:A:T	40.185	0.128871
chr4:89685485:T:C	chr19:44869610:G:A	9.517	1					chr19:44892009:G:A	chr19:44901175:G:A	chr19:44903416:G:A	40.176	0.128871
chr4:89886361:G:A	chr19:44869450:G:A	9.501	1					chr4:89877719:C:T	chr19:44903416:G:A	chr19:44905307:A:T	40.16	0.128871
chr4:89689733:A:T	chr19:44923840:C:T	9.498	1					chr4:89886387:C:A	chr19:44892009:G:A	chr19:44903416:G:A	40.138	0.12987
chr4:89661488:G:A	chr19:44858317:G:A	9.491	1					chr19:44819487:A:G	chr19:44869610:G:A	chr19:44921921:G:A	40.131	0.12987
chr4:89827695:T:A	chr19:44918620:A:G	9.482	1					chr19:44892009:G:A	chr19:44905371:T:C	chr19:44913574:T:G	40.127	0.12987
chr4:89651126:A:T	chr19:44838246:A:G	9.478	1					chr4:89814971:C:A	chr19:44892009:G:A	chr19:44903416:G:A	40.113	0.12987
chr4:89750185:G:A	chr19:44813115:T:C	9.477	1					chr19:44806629:G:T	chr19:44892009:G:A	chr19:44903416:G:A	40.11	0.12987
chr4:89715267:C:T	chr19:44935297:C:T	9.472	1					chr19:44819487:A:G	chr19:44869610:G:A	chr19:44935386:A:G	40.106	0.12987
chr4:89819727:G:A	chr19:44903527:G:C	9.464	1					chr4:89827815:T:A	chr19:44892009:G:A	chr19:44903416:G:A	40.1	0.12987
chr4:89745101:C:T	chr19:44917843:G:A	9.463	1					chr19:44835079:A:G	chr19:44892009:G:A	chr19:44903416:G:A	40.073	0.132867
chr19:44840705:C:T	chr19:44965872:A:G	9.457	1					chr4:89904312:G:A	chr19:44892009:G:A	chr19:44903416:G:A	40.07	0.132867
chr19:44819487:A:G	chr19:44955825:C:T	9.448	1					chr4:89645318:G:A	chr19:44903416:G:A	chr19:44918620:A:G	40.068	0.132867
chr4:89790619:T:C	chr19:44835079:A:G	9.448	1					chr19:44819487:A:G	chr19:44869610:G:A	chr19:44899796:T:C	40.05	0.134865
chr4:89839903:C:A	chr4:89867792:G:A	9.448	1					chr19:44892009:G:A	chr19:44903416:G:A	chr19:44932268:T:G	40.017	0.134865
chr19:44873027:C:G	chr19:44975095:A:G	9.447	1					chr19:44892009:G:A	chr19:44903416:G:A	chr19:44963875:C:T	40.012	0.134865
chr4:89764982:T:C	chr19:44848259:C:G	9.437	1					chr19:44819487:A:G	chr19:44869610:G:A	chr19:44935297:C:T	40.009	0.135864
chr19:44840322:G:A	chr19:44868773:C:T	9.435	1					chr4:89630216:A:G	chr19:44892009:G:A	chr19:44903416:G:A	40.008	0.135864
chr4:89625465:G:A	chr4:89829918:C:T	9.425	1					chr4:89927124:T:G	chr19:44892009:G:A	chr19:44903416:G:A	40.006	0.135864
chr4:89823097:C:T	chr19:44806174:T:C	9.423	1					chr19:44858317:G:A	chr19:44885243:A:G	chr19:44903416:G:A	39.967	0.135864
chr19:44913574:T:G	chr19:44924977:G:A	9.423	1					chr4:89705068:A:G	chr19:44903416:G:A	chr19:44918620:A:G	39.967	0.136863
chr4:89651126:A:T	chr19:44892009:G:A	9.42	1					chr4:89923697:A:G	chr19:44892009:G:A	chr19:44903416:G:A	39.944	0.137862
chr4:89865434:A:G	chr19:44853746:C:G	9.409	1					chr4:89685975:C:G	chr19:44819487:A:G	chr19:44874077:G:A	39.942	0.137862
chr4:89681644:T:C	chr19:44853417:A:G	9.399	1					chr19:44819487:A:G	chr19:44867684:C:T	chr19:44869610:G:A	39.934	0.137862
chr19:44881674:G:A	chr19:44935318:C:A	9.388	1					chr19:44819487:A:G	chr19:44869610:G:A	chr19:44976606:G:A	39.931	0.138861
chr4:89779178:T:C	chr19:44903416:G:A	9.379	1					chr19:44819986:A:G	chr19:44874077:G:A	chr19:44877713:G:T	39.904	0.141858
chr4:89755997:T:C	chr19:44935297:C:T	9.378	1					chr19:44831577:T:C	chr19:44892009:G:A	chr19:44903416:G:A	39.903	0.141858
chr19:44841465:G:A	chr19:44942260:G:A	9.375	1					chr19:44832419:A:G	chr19:44903416:G:A	chr19:44918620:A:G	39.902	0.142857
chr19:44912921:G:T	chr19:44921921:G:A	9.372	1					chr19:44892009:G:A	chr19:44903416:G:A	chr19:44967656:C:T	39.899	0.143856
chr19:44905371:T:C	chr19:44928401:A:G	9.36	1					chr4:89889718:G:C	chr19:44892009:G:A	chr19:44903416:G:A	39.898	0.143856
chr19:44928832:T:C	chr19:44955206:A:G	9.352	1					chr19:44881081:G:A	chr19:44903416:G:A	chr19:44905307:A:T	39.897	0.143856
chr19:44864753:A:G	chr19:44903416:G:A	9.344	1					chr19:44892009:G:A	chr19:44903416:G:A	chr19:44942260:G:A	39.889	0.143856
chr19:44876489:A:G	chr19:44955825:C:T	9.337	1					chr19:44881845:G:A	chr19:44892009:G:A	chr19:44903416:G:A	39.888	0.143856
chr4:89856893:A:G	chr19:44898611:T:C	9.336	1					chr4:89919099:A:T	chr19:44892009:G:A	chr19:44903416:G:A	39.879	0.143856
chr4:89691437:C:T	chr19:44841048:C:G	9.332	1					chr4:89829918:C:T	chr19:44892009:G:A	chr19:44903416:G:A	39.876	0.144855
chr4:89675772:C:G	chr19:44918620:A:G	9.327	1					chr19:44819487:A:G	chr19:44858317:G:A	chr19:44874077:G:A	39.86	0.146853
chr19:44841048:C:G	chr19:44905579:T:G	9.326	1					chr4:89900191:G:A	chr19:44892009:G:A	chr19:44903416:G:A	39.802	0.14985
chr4:89863489:T:C	chr19:44923840:C:T	9.324	1					chr19:44903416:G:A	chr19:44905307:A:T	chr19:44935297:C:T	39.784	0.150849
chr4:89625071:C:T	chr19:44841048:C:G	9.319	1					chr4:89637606:G:T	chr19:44840322:G:A	chr19:44877713:G:T	39.764	0.150849
chr19:44874585:G:C	chr19:45003514:T:A	9.317	1					chr4:89663395:G:A	chr19:44819487:A:G	chr19:44874077:G:A	39.76	0.150849
chr4:89755997:T:C	chr4:89852969:T:C	9.313	1					chr4:89832072:G:T	chr19:44892009:G:A	chr19:44903416:G:A	39.759	0.150849
chr4:89899657:C:T	chr19:44869450:G:A	9.308	1					chr19:44819487:A:G	chr19:44869610:G:A	chr19:44892559:G:A	39.755	0.150849
chr4:89643708:A:T	chr4:89761420:A:G	9.301	1					chr4:89832326:G:A	chr19:44898611:T:C	chr19:44913574:T:G	39.75	0.150849
chr4:89856893:A:G	chr19:44923840:C:T	9.299	1					chr19:44877078:T:C	chr19:44892009:G:A	chr19:44903416:G:A	39.729	0.150849
chr4:89630392:T:C	chr4:89696651:G:A	9.291	1					chr19:44892009:G:A	chr19:44905307:A:T	chr19:44905579:T:G	39.721	0.150849
chr4:89691437:C:T	chr19:44832419:A:G	9.284	1					chr4:89750136:A:G	chr19:44892009:G:A	chr19:44903416:G:A	39.701	0.150849
chr19:44892009:G:A	chr19:45009206:G:A	9.276	1					chr19:44819986:A:G	chr19:44832419:A:G	chr19:44869450:G:A	39.688	0.152847
chr19:44823718:T:C	chr19:44858317:G:A	9.27	1					chr19:44839558:G:C	chr19:44892009:G:A	chr19:44903416:G:A	39.688	0.152847
chr19:44858389:A:G	chr19:44912921:G:T	9.253	1					chr19:44819816:T:C	chr19:44903416:G:A	chr19:44905307:A:T	39.67	0.152847
chr4:89625335:T:C	chr4:89930525:C:T	9.24	1					chr4:89724523:C:T	chr19:44892009:G:A	chr19:44903416:G:A	39.669	0.152847
chr4:89715040:C:T	chr4:89788085:T:A	9.24	1					chr19:44892009:G:A	chr19:44903416:G:A	chr19:44986416:C:T	39.659	0.153846
chr19:44913574:T:G	chr19:44928832:T:C	9.23	1					chr4:89846044:A:G	chr19:44892009:G:A	chr19:44903416:G:A	39.644	0.153846
chr4:89842088:A:G	chr19:44848259:C:G	9.226	1					chr19:44864753:A:G	chr19:44885243:A:G	chr19:44899796:T:C	39.632	0.154845
chr19:44819816:T:C	chr19:44986416:C:T	9.222	1					chr19:44892009:G:A	chr19:44903416:G:A	chr19:45001269:C:T	39.603	0.156843
chr4:89721380:A:G	chr4:89798887:T:A	9.221	1					chr19:44903416:G:A	chr19:44905307:A:T	chr19:44957750:A:G	39.59	0.158841
chr4:89696651:G:A	chr19:44841048:C:G	9.217	1					chr19:44880305:G:A	chr19:44892009:G:A	chr19:44903416:G:A	39.555	0.160839
chr4:89688984:A:T	chr4:89855194:C:T	9.209	1					chr19:44903416:G:A	chr19:44905307:A:T	chr19:44935386:A:G	39.54	0.160839
chr19:44872156:G:A	chr19:44885243:A:G	9.209	1					chr19:44903416:G:A	chr19:44918620:A:G	chr19:44932268:T:G	39.519	0.162837
chr4:89858607:A:G	chr19:44892009:G:A	9.209	1					chr4:89721380:A:G	chr19:44903416:G:A	chr19:44918620:A:G	39.493	0.164835
chr19:44864753:A:G	chr19:44935297:C:T	9.198	1					chr19:44858776:G:A	chr19:44892009:G:A	chr19:44903416:G:A	39.49	0.164835
chr4:89761420:A:G	chr4:89832188:A:T	9.193	1					chr19:44892009:G:A	chr19:44896099:G:A	chr19:44903416:G:A	39.481	0.165834
chr4:89754829:C:T	chr19:44822134:C:T	9.193	1					chr19:44868773:C:T	chr19:44892009:G:A	chr19:44903416:G:A	39.469	0.166833
chr4:89705068:A:G	chr4:89852969:T:C	9.191	1					chr19:44905579:T:G	chr19:44912921:G:T	chr19:44973400:C:G	39.438	0.168831
chr19:44839558:G:C	chr19:44841465:G:A	9.19	1					chr19:44892009:G:A	chr19:44903416:G:A	chr19:45009157:T:G	39.435	0.168831
chr4:89930525:C:T	chr19:44881081:G:A	9.175	1					chr4:89627552:C:T	chr19:44819487:A:G	chr19:44874077:G:A	39.393	0.171828
chr4:89625071:C:T	chr19:44994319:T:C	9.173	1					chr19:44892009:G:A	chr19:44903416:G:A	chr19:44960129:G:A	39.391	0.171828
chr4:89823097:C:T	chr19:44957750:A:G	9.168	1					chr19:44892009:G:A	chr19:44903416:G:A	chr19:44940825:G:A	39.38	0.171828
chr19:44841048:C:G	chr19:44926286:C:T	9.165	1					chr19:44903416:G:A	chr19:44918620:A:G	chr19:44942260:G:A	39.38	0.171828
chr19:44810458:T:C	chr19:44885917:T:A	9.163	1					chr19:44832419:A:G	chr19:44853417:A:G	chr19:44913574:T:G	39.348	0.173826
chr4:89633824:T:A	chr19:44892009:G:A	9.159	1					chr4:89653193:A:T	chr19:44819487:A:G	chr19:44869610:G:A	39.347	0.173826
chr4:89765081:A:G	chr19:44995248:G:A	9.158	1					chr4:89886337:T:C	chr19:44892009:G:A	chr19:44903416:G:A	39.346	0.173826
chr4:89856893:A:G	chr19:44913574:T:G	9.143	1					chr4:89696651:G:A	chr19:44892009:G:A	chr19:44903416:G:A	39.33	0.175824
chr4:89850373:C:T	chr19:44832739:A:G	9.142	1					chr19:44892009:G:A	chr19:44903416:G:A	chr19:45004438:G:A	39.324	0.175824
chr19:44819634:C:T	chr19:44876259:G:A	9.141	1					chr4:89716173:C:G	chr19:44892009:G:A	chr19:44903416:G:A	39.311	0.176823
chr19:44819634:C:T	chr19:44892009:G:A	9.138	1					chr19:44858389:A:G	chr19:44903416:G:A	chr19:44912921:G:T	39.308	0.176823
chr4:89716173:C:G	chr19:44806174:T:C	9.132	1					chr4:89745101:C:T	chr19:44892009:G:A	chr19:44903416:G:A	39.295	0.177822
chr19:44819816:T:C	chr19:44853417:A:G	9.132	1					chr4:89703442:T:C	chr19:44819487:A:G	chr19:44874077:G:A	39.289	0.177822
chr4:89715268:G:A	chr19:44854682:A:G	9.129	1					chr4:89653193:A:T	chr19:44892009:G:A	chr19:44903416:G:A	39.282	0.178821
chr19:44835079:A:G	chr19:44996664:T:C	9.128	1					chr4:89722363:T:C	chr19:44819487:A:G	chr19:44874077:G:A	39.278	0.178821
chr4:89688984:A:T	chr4:89848271:A:G	9.121	1					chr19:44855049:C:T	chr19:44892009:G:A	chr19:44903416:G:A	39.274	0.178821
chr4:89630392:T:C	chr19:44869610:G:A	9.118	1					chr19:44892009:G:A	chr19:44903416:G:A	chr19:44914318:A:T	39.257	0.178821
chr4:89685485:T:C	chr19:44841048:C:G	9.118	1					chr19:44864648:A:G	chr19:44892009:G:A	chr19:44903416:G:A	39.25	0.17982
chr4:89685029:A:G	chr19:44831577:T:C	9.106	1					chr19:44892009:G:A	chr19:44903416:G:A	chr19:44972513:T:C	39.239	0.180819
chr4:89674789:T:C	chr4:89884573:A:C	9.092	1					chr4:89721380:A:G	chr19:44885243:A:G	chr19:44903416:G:A	39.236	0.180819
chr19:44890954:C:T	chr19:44924977:G:A	9.088	1					chr4:89625465:G:A	chr19:44892009:G:A	chr19:44903416:G:A	39.208	0.182817
chr19:44836764:C:T	chr19:44869450:G:A	9.086	1					chr19:44806174:T:C	chr19:44844654:C:A	chr19:44998766:C:T	39.19	0.183816
chr4:89731983:C:T	chr4:89823065:G:A	9.085	1					chr4:89707686:C:T	chr19:44892009:G:A	chr19:44903416:G:A	39.188	0.183816
chr4:89707686:C:T	chr19:44838502:C:G	9.081	1					chr19:44892009:G:A	chr19:44903416:G:A	chr19:45005093:C:T	39.173	0.184815
chr4:89681644:T:C	chr4:89797844:C:T	9.075	1					chr4:89886361:G:A	chr19:44903416:G:A	chr19:44905307:A:T	39.155	0.184815
chr19:44822134:C:T	chr19:44874077:G:A	9.071	1					chr4:89810307:G:C	chr19:44840322:G:A	chr19:44877713:G:T	39.15	0.184815
chr4:89696651:G:A	chr19:44851039:A:G	9.07	1					chr19:44869450:G:A	chr19:44877713:G:T	chr19:44905579:T:G	39.14	0.185814
chr19:44913574:T:G	chr19:44935386:A:G	9.063	1					chr4:89697543:A:G	chr19:44903416:G:A	chr19:44918620:A:G	39.136	0.185814
chr19:44839558:G:C	chr19:44917843:G:A	9.054	1					chr19:44903416:G:A	chr19:44918620:A:G	chr19:45001269:C:T	39.109	0.188811
chr4:89790619:T:C	chr19:44935297:C:T	9.045	1					chr19:44819487:A:G	chr19:44854682:A:G	chr19:44881081:G:A	39.103	0.18981
chr4:89681644:T:C	chr19:44867836:G:T	9.043	1					chr4:89919239:A:T	chr19:44892009:G:A	chr19:44903416:G:A	39.093	0.190809
chr4:89828874:C:T	chr4:89867792:G:A	9.043	1					chr19:44819487:A:G	chr19:44869610:G:A	chr19:45004438:G:A	39.08	0.191808
chr4:89846044:A:G	chr19:44973854:C:T	9.028	1					chr19:44892009:G:A	chr19:44903416:G:A	chr19:44913574:T:G	39.078	0.191808
chr4:89645318:G:A	chr19:44820881:G:A	9.025	1					chr19:44903416:G:A	chr19:44905307:A:T	chr19:44963875:C:T	39.072	0.191808
chr4:89889718:G:C	chr19:44876489:A:G	9.024	1					chr19:44899635:T:A	chr19:44905579:T:G	chr19:44912921:G:T	39.061	0.193806
chr19:44853417:A:G	chr19:44881845:G:A	9.024	1					chr19:44905579:T:G	chr19:44912921:G:T	chr19:44926286:C:T	39.058	0.193806
chr4:89707686:C:T	chr19:44979627:T:C	9.016	1					chr4:89721685:A:G	chr19:44892009:G:A	chr19:44903416:G:A	39.055	0.193806
chr4:89823065:G:A	chr19:44892009:G:A	9.014	1					chr4:89915368:A:C	chr19:44903416:G:A	chr19:44912921:G:T	39.034	0.193806
chr4:89800729:T:C	chr19:44892009:G:A	9.014	1					chr19:44819487:A:G	chr19:44869610:G:A	chr19:44880305:G:A	39.017	0.195804
chr19:44910109:T:C	chr19:44967300:C:G	9.006	1					chr4:89691437:C:T	chr19:44903416:G:A	chr19:44905307:A:T	39.001	0.196803
chr19:44854682:A:G	chr19:44912921:G:T	9.003	1					chr19:44853417:A:G	chr19:44903416:G:A	chr19:44905307:A:T	39.001	0.196803
chr4:89643708:A:T	chr4:89930525:C:T	9.002	1					chr4:89762555:G:A	chr19:44892009:G:A	chr19:44903416:G:A	38.998	0.196803
chr4:89630392:T:C	chr19:44853417:A:G	8.998	1					chr4:89767534:C:T	chr19:44892009:G:A	chr19:44903416:G:A	38.978	0.198801
chr19:44869450:G:A	chr19:44975788:T:G	8.997	1					chr19:44819487:A:G	chr19:44838246:A:G	chr19:44869610:G:A	38.948	0.200799
chr4:89700748:A:G	chr19:45009206:G:A	8.992	1					chr4:89721031:A:G	chr19:44892009:G:A	chr19:44903416:G:A	38.941	0.200799
chr19:44899796:T:C	chr19:44922505:T:G	8.989	1					chr4:89896697:A:G	chr19:44832419:A:G	chr19:44853417:A:G	38.94	0.200799
chr4:89731983:C:T	chr4:89800729:T:C	8.987	1					chr4:89865434:A:G	chr19:44892009:G:A	chr19:44903416:G:A	38.939	0.200799
chr4:89790619:T:C	chr19:44885967:G:A	8.987	1					chr4:89700748:A:G	chr19:44892009:G:A	chr19:44903416:G:A	38.937	0.200799
chr4:89764982:T:C	chr4:89792944:G:A	8.986	1					chr4:89877719:C:T	chr19:44832419:A:G	chr19:44853417:A:G	38.933	0.200799
chr4:89731983:C:T	chr4:89788085:T:A	8.98	1					chr4:89776006:T:C	chr19:44892009:G:A	chr19:44903416:G:A	38.913	0.201798
chr4:89700748:A:G	chr19:44851039:A:G	8.978	1					chr4:89863811:A:G	chr19:44892009:G:A	chr19:44903416:G:A	38.909	0.201798
chr19:44857316:G:A	chr19:44885243:A:G	8.978	1					chr19:44819487:A:G	chr19:44892009:G:A	chr19:44903416:G:A	38.905	0.201798
chr4:89936328:G:A	chr19:44926286:C:T	8.976	1					chr4:89684903:A:G	chr19:44903416:G:A	chr19:44918620:A:G	38.895	0.202797
chr4:89764982:T:C	chr4:89771923:A:T	8.974	1					chr4:89714135:A:G	chr19:44819487:A:G	chr19:44869610:G:A	38.894	0.202797
chr4:89715040:C:T	chr4:89858514:A:T	8.974	1					chr19:44806174:T:C	chr19:44851039:A:G	chr19:44867078:G:A	38.881	0.203796
chr4:89707686:C:T	chr19:44951509:G:A	8.967	1					chr19:44819986:A:G	chr19:44905579:T:G	chr19:44912921:G:T	38.852	0.205794
chr4:89691437:C:T	chr19:44975095:A:G	8.963	1					chr19:44859045:C:T	chr19:44892009:G:A	chr19:44903416:G:A	38.842	0.207792
chr4:89696651:G:A	chr19:44858317:G:A	8.962	1					chr4:89902124:G:A	chr19:44806174:T:C	chr19:44844654:C:A	38.837	0.208791
chr4:89689176:C:T	chr4:89779178:T:C	8.957	1					chr19:44874077:G:A	chr19:44903416:G:A	chr19:44905307:A:T	38.821	0.208791
chr19:44813115:T:C	chr19:44928401:A:G	8.951	1					chr4:89739867:G:A	chr19:44892009:G:A	chr19:44903416:G:A	38.812	0.208791
chr4:89790619:T:C	chr19:44813115:T:C	8.943	1					chr4:89788227:T:C	chr19:44892009:G:A	chr19:44903416:G:A	38.794	0.211788
chr19:44872156:G:A	chr19:44885917:T:A	8.939	1					chr4:89685367:T:G	chr19:44892009:G:A	chr19:44903416:G:A	38.777	0.211788
chr4:89899657:C:T	chr19:44926286:C:T	8.93	1					chr19:44892009:G:A	chr19:44903416:G:A	chr19:44923840:C:T	38.77	0.211788
chr4:89682527:G:A	chr4:89800729:T:C	8.921	1					chr4:89637769:A:C	chr19:44892009:G:A	chr19:44903416:G:A	38.753	0.211788
chr19:44832419:A:G	chr19:44975095:A:G	8.92	1					chr4:89792944:G:A	chr19:44892009:G:A	chr19:44903416:G:A	38.728	0.213786
chr4:89755997:T:C	chr19:44813115:T:C	8.919	1					chr19:44832419:A:G	chr19:44853417:A:G	chr19:44858317:G:A	38.715	0.214785
chr19:44870282:G:C	chr19:44903416:G:A	8.911	1					chr4:89827695:T:A	chr19:44892009:G:A	chr19:44903416:G:A	38.71	0.214785
chr4:89823097:C:T	chr19:44819487:A:G	8.909	1					chr4:89679047:G:A	chr19:44892009:G:A	chr19:44903416:G:A	38.709	0.214785
chr19:44853746:C:G	chr19:44918620:A:G	8.907	1					chr19:44873027:C:G	chr19:44892009:G:A	chr19:44903416:G:A	38.693	0.214785
chr4:89857494:C:A	chr19:44973854:C:T	8.904	1					chr4:89874404:T:C	chr19:44903416:G:A	chr19:44918620:A:G	38.683	0.215784
chr4:89658435:G:A	chr19:44903416:G:A	8.898	1					chr4:89892703:G:T	chr19:44903416:G:A	chr19:44918620:A:G	38.683	0.215784
chr19:44819487:A:G	chr19:44903416:G:A	8.896	1					chr4:89754829:C:T	chr19:44892009:G:A	chr19:44903416:G:A	38.655	0.217782
chr19:44841465:G:A	chr19:45001269:C:T	8.893	1					chr19:44881674:G:A	chr19:44892009:G:A	chr19:44903416:G:A	38.635	0.21978
chr4:89884573:A:C	chr19:44855049:C:T	8.892	1					chr19:44881443:G:A	chr19:44892009:G:A	chr19:44903416:G:A	38.63	0.21978
chr4:89682527:G:A	chr4:89823065:G:A	8.891	1					chr4:89821488:G:C	chr19:44903416:G:A	chr19:44912921:G:T	38.627	0.220779
chr19:44855049:C:T	chr19:44877713:G:T	8.875	1					chr4:89853002:T:C	chr19:44892009:G:A	chr19:44903416:G:A	38.626	0.220779
chr4:89915368:A:C	chr19:44946198:T:G	8.873	1					chr4:89696651:G:A	chr19:44819487:A:G	chr19:44874077:G:A	38.626	0.220779
chr4:89884573:A:C	chr19:44923879:C:T	8.869	1					chr4:89751306:A:T	chr19:44903416:G:A	chr19:44905307:A:T	38.608	0.222777
chr4:89715040:C:T	chr4:89843173:A:G	8.866	1					chr19:44903416:G:A	chr19:44918620:A:G	chr19:44946209:G:C	38.602	0.222777
chr4:89721685:A:G	chr19:44979627:T:C	8.865	1					chr19:44819487:A:G	chr19:44869610:G:A	chr19:44870282:G:C	38.601	0.222777
chr4:89823097:C:T	chr19:44917947:C:T	8.859	1					chr19:44853738:C:T	chr19:44892009:G:A	chr19:44903416:G:A	38.596	0.223776
chr4:89735883:A:G	chr19:44973854:C:T	8.856	1					chr4:89788590:G:A	chr19:44892009:G:A	chr19:44903416:G:A	38.579	0.223776
chr4:89788085:T:A	chr4:89850010:T:A	8.855	1					chr4:89790619:T:C	chr19:44898611:T:C	chr19:44913574:T:G	38.574	0.223776
chr4:89645318:G:A	chr19:44952451:C:T	8.855	1					chr4:89938128:G:A	chr19:44819487:A:G	chr19:44874077:G:A	38.55	0.224775
chr4:89682527:G:A	chr4:89718251:G:A	8.84	1					chr4:89703442:T:C	chr19:44892009:G:A	chr19:44903416:G:A	38.547	0.224775
chr4:89902124:G:A	chr19:44923879:C:T	8.84	1					chr4:89830988:A:C	chr19:44892009:G:A	chr19:44903416:G:A	38.535	0.227772
chr19:44836764:C:T	chr19:44854682:A:G	8.84	1					chr4:89843627:C:T	chr19:44892009:G:A	chr19:44903416:G:A	38.517	0.230769
chr4:89715267:C:T	chr19:45007808:A:G	8.839	1					chr19:44867931:C:T	chr19:44898611:T:C	chr19:44913574:T:G	38.51	0.231768
chr4:89858607:A:G	chr19:44832739:A:G	8.836	1					chr19:44819986:A:G	chr19:44857316:G:A	chr19:44874077:G:A	38.505	0.232767
chr4:89876084:A:G	chr19:44973854:C:T	8.833	1					chr4:89826379:C:T	chr19:44892009:G:A	chr19:44903416:G:A	38.5	0.232767
chr4:89651171:C:T	chr19:45003514:T:A	8.829	1					chr19:44892009:G:A	chr19:44903416:G:A	chr19:44929388:C:T	38.496	0.232767
chr19:44855049:C:T	chr19:44858317:G:A	8.828	1					chr4:89681644:T:C	chr19:44903416:G:A	chr19:44918620:A:G	38.491	0.232767
chr4:89679047:G:A	chr19:45005093:C:T	8.822	1					chr4:89767534:C:T	chr19:44903416:G:A	chr19:44918620:A:G	38.482	0.234765
chr19:44830701:T:C	chr19:44973854:C:T	8.821	1					chr19:44892009:G:A	chr19:44903416:G:A	chr19:44927160:T:C	38.48	0.234765
chr4:89627552:C:T	chr19:44924977:G:A	8.813	1					chr4:89696651:G:A	chr19:44806174:T:C	chr19:44844654:C:A	38.47	0.234765
chr4:89715040:C:T	chr4:89889718:G:C	8.81	1					chr19:44819487:A:G	chr19:44869610:G:A	chr19:44997818:G:A	38.432	0.236763
chr19:44819986:A:G	chr19:44857316:G:A	8.808	1					chr4:89918563:G:A	chr19:44892009:G:A	chr19:44903416:G:A	38.418	0.23976
chr19:44855049:C:T	chr19:44881081:G:A	8.805	1					chr19:44810458:T:C	chr19:44892009:G:A	chr19:44903416:G:A	38.414	0.240759
chr19:44822939:G:T	chr19:45009206:G:A	8.803	1					chr19:44872156:G:A	chr19:44885243:A:G	chr19:44903416:G:A	38.414	0.241758
chr19:44869450:G:A	chr19:44885917:T:A	8.8	1					chr19:44806174:T:C	chr19:44892009:G:A	chr19:44903416:G:A	38.413	0.241758
chr4:89625335:T:C	chr19:44823718:T:C	8.797	1					chr19:44819986:A:G	chr19:44898611:T:C	chr19:44913574:T:G	38.409	0.241758
chr4:89715267:C:T	chr19:44903416:G:A	8.795	1					chr19:44819487:A:G	chr19:44832419:A:G	chr19:44867078:G:A	38.408	0.241758
chr4:89828874:C:T	chr19:44853746:C:G	8.791	1					chr19:44819634:C:T	chr19:44892009:G:A	chr19:44903416:G:A	38.401	0.241758
chr4:89819727:G:A	chr4:89926708:C:T	8.781	1					chr19:44862153:C:T	chr19:44892009:G:A	chr19:44903416:G:A	38.395	0.242757
chr19:44810458:T:C	chr19:44841465:G:A	8.778	1					chr19:44885243:A:G	chr19:44898611:T:C	chr19:44905579:T:G	38.366	0.242757
chr19:44928401:A:G	chr19:44939271:C:G	8.777	1					chr19:44892009:G:A	chr19:44903416:G:A	chr19:44975095:A:G	38.364	0.242757
chr19:44903416:G:A	chr19:44969907:C:T	8.772	1					chr19:44860443:A:G	chr19:44903416:G:A	chr19:44905307:A:T	38.343	0.244755
chr4:89821488:G:C	chr19:44851039:A:G	8.77	1					chr4:89750136:A:G	chr19:44903416:G:A	chr19:44905307:A:T	38.343	0.244755
chr4:89675772:C:G	chr19:44819986:A:G	8.761	1					chr19:44877078:T:C	chr19:44905579:T:G	chr19:44912921:G:T	38.335	0.244755
chr19:44838502:C:G	chr19:44841465:G:A	8.761	1					chr4:89643708:A:T	chr19:44892009:G:A	chr19:44903416:G:A	38.318	0.245754
chr4:89706816:G:A	chr19:44957750:A:G	8.76	1					chr19:44835238:T:C	chr19:44892009:G:A	chr19:44903416:G:A	38.317	0.245754
chr4:89643708:A:T	chr4:89903279:C:T	8.753	1					chr19:44905579:T:G	chr19:44918620:A:G	chr19:44926286:C:T	38.31	0.245754
chr4:89653193:A:T	chr19:44838502:C:G	8.75	1					chr19:44865946:G:A	chr19:44892009:G:A	chr19:44903416:G:A	38.292	0.245754
chr19:44853417:A:G	chr19:44867078:G:A	8.745	1					chr4:89771923:A:T	chr19:44892009:G:A	chr19:44903416:G:A	38.27	0.246753
chr4:89867792:G:A	chr19:44935906:C:G	8.742	1					chr19:44903416:G:A	chr19:44917843:G:A	chr19:44918620:A:G	38.265	0.246753
chr4:89722363:T:C	chr19:44820881:G:A	8.741	1					chr4:89794654:T:C	chr19:44892009:G:A	chr19:44903416:G:A	38.26	0.247752
chr4:89674789:T:C	chr4:89749918:A:G	8.74	1					chr4:89817688:T:G	chr19:44892009:G:A	chr19:44903416:G:A	38.26	0.247752
chr4:89803718:G:A	chr4:89926708:C:T	8.731	1					chr19:44813115:T:C	chr19:44903416:G:A	chr19:44918620:A:G	38.249	0.247752
chr19:44848634:A:G	chr19:44854682:A:G	8.729	1					chr19:44832419:A:G	chr19:44853417:A:G	chr19:44917843:G:A	38.23	0.252747
chr4:89684903:A:G	chr19:44892559:G:A	8.729	1					chr4:89914407:C:T	chr19:44903416:G:A	chr19:44912921:G:T	38.218	0.253746
chr19:44867078:G:A	chr19:44892009:G:A	8.72	1					chr4:89754190:T:A	chr19:44892009:G:A	chr19:44903416:G:A	38.21	0.253746
chr4:89715040:C:T	chr4:89814971:C:A	8.719	1					chr19:44819986:A:G	chr19:44903416:G:A	chr19:44905307:A:T	38.207	0.253746
chr4:89651171:C:T	chr4:89682527:G:A	8.709	1					chr19:44842530:A:T	chr19:44892009:G:A	chr19:44903416:G:A	38.206	0.254745
chr4:89895648:T:A	chr19:45001091:C:G	8.691	1					chr19:44885967:G:A	chr19:44892009:G:A	chr19:44903416:G:A	38.203	0.254745
chr4:89685975:C:G	chr19:44903416:G:A	8.682	1					chr19:44905579:T:G	chr19:44913574:T:G	chr19:44924977:G:A	38.195	0.255744
chr4:89884573:A:C	chr19:44935297:C:T	8.681	1					chr19:44903416:G:A	chr19:44918620:A:G	chr19:44986416:C:T	38.194	0.255744
chr4:89688984:A:T	chr19:44946198:T:G	8.68	1					chr4:89724523:C:T	chr19:44903416:G:A	chr19:44905307:A:T	38.192	0.255744
chr19:44807827:G:A	chr19:44928401:A:G	8.677	1					chr19:44892009:G:A	chr19:44903416:G:A	chr19:44935318:C:A	38.181	0.256743
chr4:89751306:A:T	chr19:44892559:G:A	8.675	1					chr4:89779178:T:C	chr19:44903416:G:A	chr19:44918620:A:G	38.169	0.256743
chr4:89637203:A:C	chr19:44806174:T:C	8.666	1					chr19:44876259:G:A	chr19:44905579:T:G	chr19:44912921:G:T	38.167	0.256743
chr4:89682527:G:A	chr4:89777335:C:T	8.663	1					chr19:44867931:C:T	chr19:44892009:G:A	chr19:44903416:G:A	38.166	0.256743
chr4:89846722:A:G	chr19:44913574:T:G	8.66	1					chr19:44822939:G:T	chr19:44892009:G:A	chr19:44903416:G:A	38.162	0.256743
chr19:44819487:A:G	chr19:44899461:G:C	8.657	1					chr19:44876259:G:A	chr19:44892009:G:A	chr19:44903416:G:A	38.136	0.260739
chr19:44830701:T:C	chr19:44975095:A:G	8.649	1					chr19:44885917:T:A	chr19:44892009:G:A	chr19:44903416:G:A	38.114	0.264735
chr19:44843409:C:G	chr19:44935318:C:A	8.647	1					chr4:89714135:A:G	chr19:44892009:G:A	chr19:44903416:G:A	38.108	0.265734
chr19:44819487:A:G	chr19:44926286:C:T	8.639	1					chr4:89625655:T:C	chr19:44892009:G:A	chr19:44903416:G:A	38.107	0.266733
chr4:89788590:G:A	chr4:89897277:C:G	8.639	1					chr19:44832419:A:G	chr19:44853417:A:G	chr19:44869610:G:A	38.105	0.266733
chr19:44811067:T:C	chr19:44874077:G:A	8.638	1					chr19:44810480:C:T	chr19:44892009:G:A	chr19:44903416:G:A	38.104	0.266733
chr4:89762555:G:A	chr19:44979627:T:C	8.627	1					chr19:44819986:A:G	chr19:44874077:G:A	chr19:44905579:T:G	38.092	0.267732
chr4:89750185:G:A	chr4:89832188:A:T	8.626	1					chr4:89895648:T:A	chr19:44892009:G:A	chr19:44903416:G:A	38.084	0.267732
chr4:89765968:G:A	chr19:44924391:C:G	8.624	1					chr4:89891998:A:G	chr19:44892009:G:A	chr19:44903416:G:A	38.07	0.270729
chr4:89821488:G:C	chr4:89927124:T:G	8.619	1					chr19:44892009:G:A	chr19:44903416:G:A	chr19:44956997:G:A	38.07	0.270729
chr19:44820881:G:A	chr19:44905579:T:G	8.616	1					chr4:89846353:T:C	chr19:44903416:G:A	chr19:44905307:A:T	38.057	0.271728
chr19:44832419:A:G	chr19:44881081:G:A	8.613	1					chr4:89843159:T:C	chr19:44892009:G:A	chr19:44903416:G:A	38.057	0.271728
chr4:89926708:C:T	chr19:44973854:C:T	8.613	1					chr4:89849440:C:T	chr19:44892009:G:A	chr19:44903416:G:A	38.038	0.275724
chr4:89721685:A:G	chr19:44951509:G:A	8.611	1					chr19:44892009:G:A	chr19:44903416:G:A	chr19:44998766:C:T	38.027	0.275724
chr4:89853002:T:C	chr19:44822134:C:T	8.608	1					chr4:89751306:A:T	chr19:44892009:G:A	chr19:44903416:G:A	38.026	0.275724
chr4:89663395:G:A	chr4:89895648:T:A	8.604	1					chr19:44864753:A:G	chr19:44905579:T:G	chr19:44912921:G:T	38.023	0.275724
chr4:89850010:T:A	chr4:89858514:A:T	8.603	1					chr19:44872328:A:G	chr19:44892009:G:A	chr19:44903416:G:A	38.017	0.276723
chr4:89681644:T:C	chr19:44924977:G:A	8.602	1					chr19:44892009:G:A	chr19:44903416:G:A	chr19:44926286:C:T	38.015	0.277722
chr19:44839922:A:C	chr19:44924977:G:A	8.599	1					chr4:89715267:C:T	chr19:44903416:G:A	chr19:44905307:A:T	38.012	0.27972
chr4:89722363:T:C	chr19:44913574:T:G	8.599	1					chr19:44843409:C:G	chr19:44892009:G:A	chr19:44903416:G:A	38.001	0.281718
chr4:89839903:C:A	chr19:44831577:T:C	8.595	1					chr4:89893436:A:C	chr19:44892009:G:A	chr19:44903416:G:A	37.969	0.286713
chr4:89673836:G:A	chr19:44822134:C:T	8.59	1					chr4:89878845:A:G	chr19:44892009:G:A	chr19:44903416:G:A	37.961	0.287712
chr4:89707686:C:T	chr19:44917843:G:A	8.585	1					chr19:44819986:A:G	chr19:44874077:G:A	chr19:44881081:G:A	37.949	0.288711
chr19:44819986:A:G	chr19:44885967:G:A	8.584	1					chr4:89826379:C:T	chr19:44819487:A:G	chr19:44869610:G:A	37.948	0.288711
chr4:89915368:A:C	chr19:44819487:A:G	8.583	1					chr19:44886339:G:A	chr19:44892009:G:A	chr19:44903416:G:A	37.915	0.295704
chr19:44819986:A:G	chr19:44867078:G:A	8.582	1					chr4:89722363:T:C	chr19:44819487:A:G	chr19:44869610:G:A	37.914	0.295704
chr19:44838502:C:G	chr19:44899461:G:C	8.577	1					chr19:44819487:A:G	chr19:44869610:G:A	chr19:44952451:C:T	37.896	0.296703
chr19:44855049:C:T	chr19:44967300:C:G	8.577	1					chr4:89871393:C:A	chr19:44819487:A:G	chr19:44874077:G:A	37.881	0.296703
chr4:89721380:A:G	chr19:44952331:T:C	8.576	1					chr4:89897706:T:C	chr19:44892009:G:A	chr19:44903416:G:A	37.87	0.298701
chr19:44885243:A:G	chr19:44976606:G:A	8.566	1					chr4:89899657:C:T	chr19:44892009:G:A	chr19:44903416:G:A	37.869	0.298701
chr19:44806715:G:T	chr19:44929388:C:T	8.565	1					chr19:44819487:A:G	chr19:44867078:G:A	chr19:44869610:G:A	37.855	0.300699
chr4:89886337:T:C	chr19:44806174:T:C	8.548	1					chr19:44810458:T:C	chr19:44903416:G:A	chr19:44905307:A:T	37.832	0.300699
chr19:44877713:G:T	chr19:44885967:G:A	8.546	1					chr4:89644618:T:G	chr19:44892009:G:A	chr19:44903416:G:A	37.83	0.300699
chr4:89832326:G:A	chr19:44913574:T:G	8.544	1					chr19:44903416:G:A	chr19:44918620:A:G	chr19:44960129:G:A	37.817	0.303696
chr19:44841465:G:A	chr19:44864753:A:G	8.533	1					chr4:89731868:A:C	chr19:44892009:G:A	chr19:44903416:G:A	37.812	0.304695
chr4:89655361:C:T	chr19:45001919:C:A	8.531	1					chr4:89756629:A:G	chr19:44892009:G:A	chr19:44903416:G:A	37.812	0.304695
chr4:89883381:C:T	chr19:44935297:C:T	8.527	1					chr4:89788227:T:C	chr19:44819487:A:G	chr19:44869610:G:A	37.785	0.306693
chr4:89713061:G:A	chr19:44924391:C:G	8.521	1					chr19:44903416:G:A	chr19:44918620:A:G	chr19:44969907:C:T	37.72	0.311688
chr4:89680159:A:G	chr19:44822134:C:T	8.52	1					chr19:44854682:A:G	chr19:44905579:T:G	chr19:44924977:G:A	37.719	0.311688
chr4:89899657:C:T	chr19:44819487:A:G	8.515	1					chr19:44819487:A:G	chr19:44869610:G:A	chr19:44940825:G:A	37.693	0.312687
chr4:89685029:A:G	chr19:44831713:A:G	8.513	1					chr19:44843409:C:G	chr19:44903416:G:A	chr19:44918620:A:G	37.682	0.313686
chr4:89859751:C:T	chr4:89896697:A:G	8.511	1					chr19:44892009:G:A	chr19:44903416:G:A	chr19:44924391:C:G	37.676	0.314685
chr4:89651126:A:T	chr19:44819816:T:C	8.507	1					chr19:44819487:A:G	chr19:44869610:G:A	chr19:44903527:G:C	37.673	0.315684
chr4:89843173:A:G	chr4:89850010:T:A	8.498	1					chr19:44858317:G:A	chr19:44905579:T:G	chr19:44912921:G:T	37.671	0.315684
chr19:44885243:A:G	chr19:44946198:T:G	8.492	1					chr19:44864753:A:G	chr19:44903416:G:A	chr19:44912921:G:T	37.661	0.316683
chr19:44806377:G:A	chr19:44952331:T:C	8.488	1					chr19:44899796:T:C	chr19:44903416:G:A	chr19:44918620:A:G	37.65	0.31968
chr19:44858317:G:A	chr19:44876259:G:A	8.479	1					chr4:89864515:C:T	chr19:44892009:G:A	chr19:44903416:G:A	37.632	0.320679
chr19:44899796:T:C	chr19:44913574:T:G	8.476	1					chr19:44841048:C:G	chr19:44905579:T:G	chr19:44912921:G:T	37.609	0.321678
chr19:44890259:C:T	chr19:44928146:C:T	8.475	1					chr19:44892009:G:A	chr19:44903416:G:A	chr19:44955825:C:T	37.603	0.323676
chr4:89855194:C:T	chr19:44869450:G:A	8.475	1					chr4:89914407:C:T	chr19:44819487:A:G	chr19:44869610:G:A	37.603	0.323676
chr19:44877713:G:T	chr19:44903416:G:A	8.473	1					chr19:44830701:T:C	chr19:44853417:A:G	chr19:44857316:G:A	37.602	0.323676
chr19:45007808:A:G	chr19:45009206:G:A	8.47	1					chr19:44819986:A:G	chr19:44854682:A:G	chr19:44881081:G:A	37.598	0.323676
chr4:89685975:C:G	chr19:44835079:A:G	8.466	1					chr4:89673836:G:A	chr19:44898611:T:C	chr19:44913574:T:G	37.595	0.323676
chr4:89930525:C:T	chr19:44899635:T:A	8.466	1					chr4:89832072:G:T	chr19:44903416:G:A	chr19:44918620:A:G	37.586	0.323676
chr4:89631769:A:G	chr19:45001919:C:A	8.464	1					chr19:44807827:G:A	chr19:44892009:G:A	chr19:44903416:G:A	37.563	0.328671
chr4:89715040:C:T	chr4:89827815:T:A	8.457	1					chr19:44903416:G:A	chr19:44905307:A:T	chr19:44912921:G:T	37.559	0.32967
chr4:89832326:G:A	chr19:44869450:G:A	8.457	1					chr4:89899657:C:T	chr19:44905579:T:G	chr19:44912921:G:T	37.555	0.32967
chr4:89896697:A:G	chr19:44807827:G:A	8.452	1					chr19:44892009:G:A	chr19:44903416:G:A	chr19:44946209:G:C	37.552	0.32967
chr19:44806174:T:C	chr19:44965872:A:G	8.45	1					chr19:44869450:G:A	chr19:44905579:T:G	chr19:44912921:G:T	37.533	0.334665
chr19:44885243:A:G	chr19:45008865:G:A	8.449	1					chr19:44832419:A:G	chr19:44905579:T:G	chr19:44912921:G:T	37.522	0.335664
chr4:89850010:T:A	chr4:89889718:G:C	8.443	1					chr19:44806174:T:C	chr19:44844654:C:A	chr19:44858317:G:A	37.512	0.336663
chr4:89883381:C:T	chr19:44858317:G:A	8.438	1					chr19:44858389:A:G	chr19:44892009:G:A	chr19:44903416:G:A	37.505	0.336663
chr4:89633824:T:A	chr19:44892559:G:A	8.436	1					chr19:44898611:T:C	chr19:44913574:T:G	chr19:44955206:A:G	37.491	0.33966
chr19:44873027:C:G	chr19:44892009:G:A	8.435	1					chr4:89823097:C:T	chr19:44903416:G:A	chr19:44918620:A:G	37.475	0.342657
chr19:44819487:A:G	chr19:44832419:A:G	8.429	1					chr4:89864515:C:T	chr19:44819487:A:G	chr19:44869610:G:A	37.475	0.343656
chr4:89688984:A:T	chr4:89790619:T:C	8.429	1					chr19:44806174:T:C	chr19:44844654:C:A	chr19:44881081:G:A	37.429	0.347652
chr4:89685975:C:G	chr19:44979627:T:C	8.425	1					chr19:44898611:T:C	chr19:44913574:T:G	chr19:44924977:G:A	37.427	0.348651
chr4:89645318:G:A	chr19:44924977:G:A	8.425	1					chr4:89703442:T:C	chr19:44819487:A:G	chr19:44869610:G:A	37.418	0.353646
chr4:89936328:G:A	chr19:44839924:A:G	8.423	1					chr19:44892009:G:A	chr19:44899796:T:C	chr19:44903416:G:A	37.399	0.356643
chr4:89828874:C:T	chr4:89927124:T:G	8.419	1					chr19:44819487:A:G	chr19:44869610:G:A	chr19:44928401:A:G	37.378	0.360639
chr19:44819986:A:G	chr19:44905371:T:C	8.414	1					chr4:89731983:C:T	chr19:44903416:G:A	chr19:44905307:A:T	37.354	0.362637
chr4:89903279:C:T	chr19:44869610:G:A	8.411	1					chr19:44905579:T:G	chr19:44923879:C:T	chr19:44924977:G:A	37.348	0.362637
chr4:89857494:C:A	chr19:44876259:G:A	8.409	1					chr19:44903416:G:A	chr19:44905307:A:T	chr19:44926286:C:T	37.342	0.363636
chr19:44880305:G:A	chr19:44924977:G:A	8.409	1					chr4:89715889:G:A	chr19:44903416:G:A	chr19:44918620:A:G	37.337	0.363636
chr4:89754829:C:T	chr19:44851039:A:G	8.407	1					chr19:44903416:G:A	chr19:44918620:A:G	chr19:44929388:C:T	37.321	0.365634
chr19:44854682:A:G	chr19:44927160:T:C	8.405	1					chr19:44864753:A:G	chr19:44885243:A:G	chr19:44965872:A:G	37.296	0.366633
chr4:89688984:A:T	chr19:44928832:T:C	8.403	1					chr4:89715040:C:T	chr19:44892009:G:A	chr19:44903416:G:A	37.292	0.367632
chr4:89637203:A:C	chr19:44873027:C:G	8.402	1					chr4:89760544:T:C	chr19:44892009:G:A	chr19:44903416:G:A	37.287	0.367632
chr19:44899796:T:C	chr19:44917843:G:A	8.402	1					chr4:89630631:C:T	chr19:44832419:A:G	chr19:44853417:A:G	37.286	0.367632
chr4:89823097:C:T	chr19:44913574:T:G	8.399	1					chr19:44885243:A:G	chr19:44905307:A:T	chr19:44917843:G:A	37.281	0.367632
chr4:89790619:T:C	chr19:44918620:A:G	8.399	1					chr19:44892009:G:A	chr19:44903416:G:A	chr19:44919304:T:G	37.274	0.367632
chr4:89715268:G:A	chr19:44881081:G:A	8.381	1					chr4:89630556:A:G	chr19:44819487:A:G	chr19:44874077:G:A	37.27	0.367632
chr4:89721685:A:G	chr19:45001091:C:G	8.379	1					chr4:89938128:G:A	chr19:44819487:A:G	chr19:44869610:G:A	37.269	0.367632
chr4:89788085:T:A	chr4:89846353:T:C	8.378	1					chr4:89832326:G:A	chr19:44905579:T:G	chr19:44912921:G:T	37.249	0.370629
chr4:89848271:A:G	chr19:44869450:G:A	8.373	1					chr19:44903416:G:A	chr19:44905307:A:T	chr19:44905371:T:C	37.246	0.370629
chr19:44870282:G:C	chr19:44928146:C:T	8.364	1					chr19:44839922:A:C	chr19:44892009:G:A	chr19:44903416:G:A	37.244	0.370629
chr4:89707686:C:T	chr19:45001091:C:G	8.356	1					chr4:89797844:C:T	chr19:44903416:G:A	chr19:44918620:A:G	37.23	0.374625
chr4:89846044:A:G	chr19:44838502:C:G	8.355	1					chr4:89625071:C:T	chr19:44892009:G:A	chr19:44903416:G:A	37.229	0.374625
chr4:89814971:C:A	chr4:89850010:T:A	8.354	1					chr19:44819487:A:G	chr19:44903416:G:A	chr19:44905307:A:T	37.227	0.374625
chr4:89643708:A:T	chr19:44918620:A:G	8.348	1					chr19:44853417:A:G	chr19:44857316:G:A	chr19:44869610:G:A	37.224	0.375624
chr4:89902124:G:A	chr19:44910109:T:C	8.347	1					chr19:44806174:T:C	chr19:44903416:G:A	chr19:44905307:A:T	37.217	0.376623
chr4:89846353:T:C	chr19:44869450:G:A	8.343	1					chr4:89715267:C:T	chr19:44892009:G:A	chr19:44903416:G:A	37.215	0.376623
chr4:89761420:A:G	chr19:44810458:T:C	8.343	1					chr4:89827695:T:A	chr19:44903416:G:A	chr19:44918620:A:G	37.209	0.376623
chr4:89750136:A:G	chr19:44926286:C:T	8.342	1					chr19:44819487:A:G	chr19:44835238:T:C	chr19:44869610:G:A	37.203	0.376623
chr4:89828815:C:T	chr19:44820881:G:A	8.337	1					chr4:89634221:A:T	chr19:44892009:G:A	chr19:44903416:G:A	37.183	0.378621
chr19:44917843:G:A	chr19:44935386:A:G	8.337	1					chr4:89681644:T:C	chr19:44881081:G:A	chr19:44903416:G:A	37.181	0.378621
chr4:89749918:A:G	chr19:44854682:A:G	8.327	1					chr19:44830701:T:C	chr19:44885243:A:G	chr19:44935297:C:T	37.178	0.378621
chr19:44806174:T:C	chr19:44851039:A:G	8.32	1					chr4:89790619:T:C	chr19:44903416:G:A	chr19:44905307:A:T	37.158	0.37962
chr19:44842530:A:T	chr19:44912921:G:T	8.317	1					chr19:44898611:T:C	chr19:44913574:T:G	chr19:45007808:A:G	37.153	0.380619
chr4:89637606:G:T	chr19:44998766:C:T	8.313	1					chr4:89682527:G:A	chr19:44892009:G:A	chr19:44903416:G:A	37.145	0.380619
chr19:44855049:C:T	chr19:44892009:G:A	8.311	1					chr19:44819487:A:G	chr19:44869610:G:A	chr19:44910109:T:C	37.141	0.380619
chr4:89731868:A:C	chr19:44864753:A:G	8.31	1					chr4:89926708:C:T	chr19:44892009:G:A	chr19:44903416:G:A	37.139	0.380619
chr4:89756629:A:G	chr19:44864753:A:G	8.31	1					chr4:89902124:G:A	chr19:44905579:T:G	chr19:44924977:G:A	37.133	0.380619
chr19:44806377:G:A	chr19:44967300:C:G	8.307	1					chr4:89823065:G:A	chr19:44892009:G:A	chr19:44903416:G:A	37.124	0.381618
chr4:89731983:C:T	chr4:89814971:C:A	8.306	1					chr4:89663395:G:A	chr19:44892009:G:A	chr19:44903416:G:A	37.121	0.381618
chr4:89721380:A:G	chr4:89863489:T:C	8.3	1					chr19:44819487:A:G	chr19:44869610:G:A	chr19:44940442:T:C	37.12	0.381618
chr4:89703442:T:C	chr19:44820881:G:A	8.298	1					chr4:89627552:C:T	chr19:44819487:A:G	chr19:44869610:G:A	37.097	0.383616
chr4:89779085:T:C	chr19:45004438:G:A	8.288	1					chr19:44819487:A:G	chr19:44868773:C:T	chr19:44869610:G:A	37.091	0.383616
chr4:89762555:G:A	chr19:44939271:C:G	8.284	1					chr19:44876489:A:G	chr19:44892009:G:A	chr19:44903416:G:A	37.081	0.383616
chr4:89745101:C:T	chr19:44838502:C:G	8.283	1					chr4:89800729:T:C	chr19:44892009:G:A	chr19:44903416:G:A	37.06	0.38961
chr19:44874077:G:A	chr19:44913574:T:G	8.28	1					chr4:89848271:A:G	chr19:44903416:G:A	chr19:44905307:A:T	37.06	0.38961
chr19:44819487:A:G	chr19:44905371:T:C	8.279	1					chr4:89850373:C:T	chr19:44892009:G:A	chr19:44903416:G:A	37.059	0.38961
chr19:44819986:A:G	chr19:44905579:T:G	8.274	1					chr19:44903416:G:A	chr19:44918620:A:G	chr19:44921921:G:A	37.057	0.38961
chr4:89886361:G:A	chr19:44881081:G:A	8.267	1					chr4:89849440:C:T	chr19:44819487:A:G	chr19:44869610:G:A	37.051	0.390609
chr4:89661488:G:A	chr19:45001919:C:A	8.265	1					chr4:89625335:T:C	chr19:44892009:G:A	chr19:44903416:G:A	37.046	0.390609
chr4:89899642:G:A	chr19:44876489:A:G	8.263	1					chr4:89867792:G:A	chr19:44892009:G:A	chr19:44903416:G:A	37.045	0.390609
chr4:89685975:C:G	chr19:44951509:G:A	8.261	1					chr4:89643708:A:T	chr19:44903416:G:A	chr19:44912921:G:T	37.04	0.390609
chr19:44854682:A:G	chr19:44955825:C:T	8.257	1					chr19:44862153:C:T	chr19:44903416:G:A	chr19:44918620:A:G	37.039	0.390609
chr4:89715267:C:T	chr4:89877719:C:T	8.256	1					chr4:89903279:C:T	chr19:44892009:G:A	chr19:44903416:G:A	37.032	0.391608
chr4:89790619:T:C	chr19:45007808:A:G	8.255	1					chr19:44892009:G:A	chr19:44903416:G:A	chr19:44928146:C:T	37.017	0.394605
chr19:44853746:C:G	chr19:44869450:G:A	8.255	1					chr19:44819487:A:G	chr19:44853746:C:G	chr19:44881081:G:A	37.016	0.394605
chr19:44876489:A:G	chr19:44877713:G:T	8.243	1					chr4:89790839:C:A	chr19:44819487:A:G	chr19:44869610:G:A	36.993	0.3996
chr19:44867078:G:A	chr19:45001091:C:G	8.242	1					chr4:89828874:C:T	chr19:44806174:T:C	chr19:44844654:C:A	36.993	0.3996
chr4:89754190:T:A	chr19:44979627:T:C	8.238	1					chr4:89829918:C:T	chr19:44819487:A:G	chr19:44869610:G:A	36.992	0.3996
chr4:89705068:A:G	chr4:89834088:G:A	8.233	1					chr19:44892009:G:A	chr19:44903416:G:A	chr19:44949085:A:C	36.975	0.402597
chr4:89696651:G:A	chr4:89902124:G:A	8.233	1					chr4:89765081:A:G	chr19:44892009:G:A	chr19:44903416:G:A	36.94	0.408591
chr4:89696651:G:A	chr4:89938128:G:A	8.231	1					chr4:89930525:C:T	chr19:44892009:G:A	chr19:44903416:G:A	36.94	0.408591
chr4:89696651:G:A	chr19:44927160:T:C	8.229	1					chr4:89876084:A:G	chr19:44892009:G:A	chr19:44903416:G:A	36.931	0.40959
chr4:89685975:C:G	chr19:44966351:C:T	8.228	1					chr4:89658023:G:A	chr19:44898611:T:C	chr19:44913574:T:G	36.926	0.411588
chr19:44832419:A:G	chr19:44867078:G:A	8.225	1					chr4:89627552:C:T	chr19:44903416:G:A	chr19:44912921:G:T	36.925	0.411588
chr4:89884573:A:C	chr19:44966351:C:T	8.221	1					chr19:44903416:G:A	chr19:44905307:A:T	chr19:45001919:C:A	36.912	0.417582
chr4:89776006:T:C	chr19:44892009:G:A	8.218	1					chr4:89643708:A:T	chr19:44885243:A:G	chr19:44903416:G:A	36.91	0.417582
chr19:44806377:G:A	chr19:44912921:G:T	8.216	1					chr19:44810458:T:C	chr19:44819487:A:G	chr19:44869610:G:A	36.899	0.417582
chr4:89761420:A:G	chr19:44851039:A:G	8.213	1					chr19:44832419:A:G	chr19:44851039:A:G	chr19:44881081:G:A	36.89	0.417582
chr4:89936328:G:A	chr19:45001919:C:A	8.212	1					chr4:89697543:A:G	chr19:44819487:A:G	chr19:44869610:G:A	36.88	0.418581
chr4:89896697:A:G	chr19:44811067:T:C	8.212	1					chr19:44853746:C:G	chr19:44867078:G:A	chr19:44928401:A:G	36.874	0.418581
chr19:44819487:A:G	chr19:44864753:A:G	8.21	1					chr4:89832326:G:A	chr19:44903416:G:A	chr19:44905307:A:T	36.869	0.418581
chr19:44810458:T:C	chr19:44840322:G:A	8.21	1					chr19:44857231:T:G	chr19:44892009:G:A	chr19:44903416:G:A	36.863	0.41958
chr4:89689176:C:T	chr19:44823718:T:C	8.207	1					chr4:89918563:G:A	chr19:44819487:A:G	chr19:44869610:G:A	36.855	0.420579
chr19:44830701:T:C	chr19:44928401:A:G	8.205	1					chr4:89858607:A:G	chr19:44832419:A:G	chr19:44853417:A:G	36.852	0.420579
chr4:89688984:A:T	chr4:89832326:G:A	8.201	1					chr19:44829839:G:A	chr19:44892009:G:A	chr19:44903416:G:A	36.845	0.421578
chr19:44830701:T:C	chr19:44899461:G:C	8.197	1					chr4:89794340:C:T	chr19:44892009:G:A	chr19:44903416:G:A	36.84	0.421578
chr4:89680182:C:T	chr19:44869450:G:A	8.194	1					chr19:44819487:A:G	chr19:44857316:G:A	chr19:44874077:G:A	36.839	0.421578
chr4:89915368:A:C	chr19:44821499:C:G	8.19	1					chr19:44905579:T:G	chr19:44912921:G:T	chr19:44917843:G:A	36.823	0.424575
chr4:89637606:G:T	chr19:44869450:G:A	8.188	1					chr19:44864753:A:G	chr19:44885243:A:G	chr19:44955206:A:G	36.823	0.424575
chr4:89846353:T:C	chr19:44885967:G:A	8.184	1					chr19:44819487:A:G	chr19:44839558:G:C	chr19:44874077:G:A	36.815	0.424575
chr19:44892009:G:A	chr19:44917843:G:A	8.18	1					chr4:89864515:C:T	chr19:44903416:G:A	chr19:44918620:A:G	36.813	0.424575
chr4:89840793:T:G	chr19:44923879:C:T	8.173	1					chr19:44903416:G:A	chr19:44905307:A:T	chr19:45003514:T:A	36.813	0.424575
chr4:89663395:G:A	chr4:89715040:C:T	8.172	1					chr4:89863811:A:G	chr19:44819487:A:G	chr19:44869610:G:A	36.807	0.425574
chr4:89658435:G:A	chr19:44919304:T:G	8.169	1					chr19:44807827:G:A	chr19:44905579:T:G	chr19:44912921:G:T	36.799	0.425574
chr4:89884573:A:C	chr19:44869450:G:A	8.165	1					chr4:89828815:C:T	chr19:44819487:A:G	chr19:44869610:G:A	36.797	0.425574
chr4:89856893:A:G	chr19:44903416:G:A	8.165	1					chr4:89902124:G:A	chr19:44905579:T:G	chr19:44912921:G:T	36.79	0.425574
chr4:89724523:C:T	chr19:44926286:C:T	8.162	1					chr19:44838502:C:G	chr19:44892009:G:A	chr19:44903416:G:A	36.779	0.426573
chr4:89706816:G:A	chr19:44838502:C:G	8.156	1					chr19:44819487:A:G	chr19:44869610:G:A	chr19:44967656:C:T	36.776	0.427572
chr19:44853738:C:T	chr19:44857316:G:A	8.15	1					chr4:89680159:A:G	chr19:44892009:G:A	chr19:44903416:G:A	36.759	0.428571
chr19:44810458:T:C	chr19:44912921:G:T	8.15	1					chr4:89658023:G:A	chr19:44892009:G:A	chr19:44903416:G:A	36.755	0.428571
chr4:89830988:A:C	chr19:44903527:G:C	8.141	1					chr4:89779178:T:C	chr19:44819487:A:G	chr19:44869610:G:A	36.742	0.42957
chr4:89829918:C:T	chr19:44935906:C:G	8.137	1					chr19:44881674:G:A	chr19:44903416:G:A	chr19:44918620:A:G	36.73	0.431568
chr4:89788085:T:A	chr19:44832739:A:G	8.137	1					chr19:44853746:C:G	chr19:44892009:G:A	chr19:44903416:G:A	36.726	0.432567
chr19:44905371:T:C	chr19:44936241:C:T	8.132	1					chr19:44905579:T:G	chr19:44912921:G:T	chr19:44936241:C:T	36.725	0.432567
chr4:89721685:A:G	chr19:44912842:G:A	8.13	1					chr19:44836764:C:T	chr19:44903416:G:A	chr19:44918620:A:G	36.72	0.432567
chr4:89846722:A:G	chr19:44903416:G:A	8.127	1					chr19:44867684:C:T	chr19:44892009:G:A	chr19:44903416:G:A	36.712	0.433566
chr4:89705068:A:G	chr19:44997818:G:A	8.123	1					chr19:44873027:C:G	chr19:44903416:G:A	chr19:44918620:A:G	36.706	0.433566
chr4:89926708:C:T	chr19:44881081:G:A	8.122	1					chr4:89760085:A:C	chr19:44892009:G:A	chr19:44903416:G:A	36.693	0.436563
chr4:89751306:A:T	chr19:44820881:G:A	8.12	1					chr4:89755997:T:C	chr19:44892009:G:A	chr19:44903416:G:A	36.69	0.438561
chr19:44912921:G:T	chr19:44973400:C:G	8.113	1					chr19:44841048:C:G	chr19:44903416:G:A	chr19:44905307:A:T	36.688	0.440559
chr4:89797844:C:T	chr19:44807827:G:A	8.113	1					chr4:89927206:G:C	chr19:44892009:G:A	chr19:44903416:G:A	36.685	0.440559
chr4:89827695:T:A	chr19:44892009:G:A	8.11	1					chr4:89849440:C:T	chr19:44903416:G:A	chr19:44918620:A:G	36.681	0.440559
chr4:89645318:G:A	chr19:44819487:A:G	8.11	1					chr4:89773177:C:T	chr19:44898611:T:C	chr19:44913574:T:G	36.68	0.440559
chr4:89715267:C:T	chr19:44832739:A:G	8.109	1					chr19:44885243:A:G	chr19:44903416:G:A	chr19:44980417:G:A	36.671	0.441558
chr4:89655361:C:T	chr19:44841048:C:G	8.103	1					chr4:89630216:A:G	chr19:44819487:A:G	chr19:44869610:G:A	36.668	0.441558
chr4:89827815:T:A	chr4:89850010:T:A	8.097	1					chr4:89820652:A:G	chr19:44819487:A:G	chr19:44869610:G:A	36.655	0.444555
chr19:44806174:T:C	chr19:45004438:G:A	8.093	1					chr19:44905579:T:G	chr19:44912921:G:T	chr19:45007808:A:G	36.652	0.444555
chr19:44853746:C:G	chr19:44873027:C:G	8.091	1					chr19:44885917:T:A	chr19:44905579:T:G	chr19:44912921:G:T	36.651	0.444555
chr19:44876489:A:G	chr19:44924977:G:A	8.091	1					chr4:89801249:C:T	chr19:44892009:G:A	chr19:44903416:G:A	36.639	0.446553
chr19:44881081:G:A	chr19:44885917:T:A	8.09	1					chr19:44853746:C:G	chr19:44867078:G:A	chr19:45001091:C:G	36.636	0.446553
chr4:89919239:A:T	chr4:89938128:G:A	8.087	1					chr4:89846353:T:C	chr19:44903416:G:A	chr19:44918620:A:G	36.634	0.446553
chr4:89633649:A:G	chr19:45009206:G:A	8.085	1					chr19:44876259:G:A	chr19:44885243:A:G	chr19:44935297:C:T	36.626	0.448551
chr4:89679047:G:A	chr4:89715040:C:T	8.081	1					chr19:44903416:G:A	chr19:44905307:A:T	chr19:44928401:A:G	36.624	0.44955
chr4:89762555:G:A	chr19:44951509:G:A	8.08	1					chr19:44819487:A:G	chr19:44874077:G:A	chr19:44952451:C:T	36.62	0.450549
chr19:44865946:G:A	chr19:44912921:G:T	8.078	1					chr19:44890954:C:T	chr19:44892009:G:A	chr19:44903416:G:A	36.619	0.450549
chr4:89914407:C:T	chr19:44912921:G:T	8.062	1					chr4:89643708:A:T	chr19:44903416:G:A	chr19:44905307:A:T	36.615	0.450549
chr4:89765081:A:G	chr19:45001091:C:G	8.059	1					chr19:44819487:A:G	chr19:44867078:G:A	chr19:44874077:G:A	36.606	0.452547
chr4:89700748:A:G	chr19:45005093:C:T	8.057	1					chr19:44867836:G:T	chr19:44903416:G:A	chr19:44918620:A:G	36.6	0.453546
chr4:89721685:A:G	chr19:44838502:C:G	8.055	1					chr19:44819487:A:G	chr19:44832739:A:G	chr19:44869610:G:A	36.596	0.453546
chr19:44838502:C:G	chr19:44867078:G:A	8.053	1					chr4:89801249:C:T	chr19:44819487:A:G	chr19:44869610:G:A	36.583	0.455544
chr4:89904312:G:A	chr19:44806174:T:C	8.052	1					chr19:44892009:G:A	chr19:44896199:C:T	chr19:44903416:G:A	36.573	0.455544
chr4:89695279:A:T	chr4:89697543:A:G	8.044	1					chr19:44892009:G:A	chr19:44903416:G:A	chr19:45003514:T:A	36.568	0.456543
chr4:89792292:T:C	chr19:44892009:G:A	8.044	1					chr19:44810480:C:T	chr19:44898611:T:C	chr19:44913574:T:G	36.56	0.458541
chr4:89762555:G:A	chr19:44832739:A:G	8.044	1					chr19:44857316:G:A	chr19:44903416:G:A	chr19:44905307:A:T	36.555	0.45954
chr19:44860443:A:G	chr19:44905579:T:G	8.04	1					chr19:44864753:A:G	chr19:44903416:G:A	chr19:44918620:A:G	36.549	0.45954
chr4:89645318:G:A	chr19:44917843:G:A	8.04	1					chr19:44840705:C:T	chr19:44903416:G:A	chr19:44918620:A:G	36.549	0.45954
chr4:89625335:T:C	chr4:89914407:C:T	8.038	1					chr4:89797844:C:T	chr19:44892009:G:A	chr19:44903416:G:A	36.548	0.45954
chr19:44928401:A:G	chr19:45001919:C:A	8.036	1					chr4:89722363:T:C	chr19:44892009:G:A	chr19:44903416:G:A	36.539	0.460539
chr4:89745101:C:T	chr19:44912842:G:A	8.035	1					chr19:44841465:G:A	chr19:44903416:G:A	chr19:44918620:A:G	36.533	0.461538
chr4:89846353:T:C	chr19:44844654:C:A	8.034	1					chr19:44819487:A:G	chr19:44858776:G:A	chr19:44869610:G:A	36.531	0.461538
chr19:44873027:C:G	chr19:44928146:C:T	8.031	1					chr19:44811138:A:T	chr19:44892009:G:A	chr19:44903416:G:A	36.523	0.462537
chr4:89848271:A:G	chr19:44960129:G:A	8.028	1					chr4:89820652:A:G	chr19:44892009:G:A	chr19:44903416:G:A	36.519	0.462537
chr19:44820881:G:A	chr19:44881845:G:A	8.025	1					chr19:44890259:C:T	chr19:44892009:G:A	chr19:44903416:G:A	36.509	0.463536
chr19:44822134:C:T	chr19:44876259:G:A	8.016	1					chr19:44892009:G:A	chr19:44903416:G:A	chr19:44973400:C:G	36.496	0.466533
chr4:89745101:C:T	chr19:44979627:T:C	8.016	1					chr19:44905579:T:G	chr19:44912921:G:T	chr19:44969907:C:T	36.492	0.466533
chr19:44942249:A:G	chr19:45001091:C:G	8.014	1					chr19:44892009:G:A	chr19:44903416:G:A	chr19:44936241:C:T	36.479	0.467532
chr4:89790619:T:C	chr19:44826181:G:A	8.01	1					chr19:44819487:A:G	chr19:44869610:G:A	chr19:44891562:T:G	36.464	0.468531
chr4:89731868:A:C	chr19:44986416:C:T	8.009	1					chr19:44832419:A:G	chr19:44853417:A:G	chr19:44885917:T:A	36.455	0.470529
chr4:89756629:A:G	chr19:44986416:C:T	8.009	1					chr4:89851800:G:T	chr19:44819487:A:G	chr19:44869610:G:A	36.454	0.470529
chr4:89858514:A:T	chr19:44832739:A:G	8.009	1					chr4:89927124:T:G	chr19:44819487:A:G	chr19:44869610:G:A	36.438	0.473526
chr4:89721031:A:G	chr19:44832419:A:G	8.008	1					chr4:89883381:C:T	chr19:44892009:G:A	chr19:44903416:G:A	36.437	0.473526
chr4:89715268:G:A	chr19:44939271:C:G	8.007	1					chr4:89681644:T:C	chr19:44819487:A:G	chr19:44869610:G:A	36.435	0.474525
chr4:89625335:T:C	chr4:89902124:G:A	8.005	1					chr4:89877719:C:T	chr19:44903416:G:A	chr19:44912921:G:T	36.434	0.474525
chr4:89643708:A:T	chr19:44926286:C:T	8.004	1					chr4:89685975:C:G	chr19:44819487:A:G	chr19:44869610:G:A	36.411	0.475524
chr19:44885967:G:A	chr19:45009206:G:A	8	1					chr19:44870282:G:C	chr19:44905579:T:G	chr19:44924977:G:A	36.411	0.475524
chr4:89762555:G:A	chr19:44838502:C:G	7.999	1					chr4:89812518:A:G	chr19:44819487:A:G	chr19:44869610:G:A	36.409	0.476523
chr19:44838246:A:G	chr19:44885967:G:A	7.999	1					chr19:44819986:A:G	chr19:44848634:A:G	chr19:44874077:G:A	36.382	0.478521
chr4:89820652:A:G	chr19:44820881:G:A	7.998	1					chr19:44903416:G:A	chr19:44918620:A:G	chr19:44995248:G:A	36.375	0.47952
chr4:89761420:A:G	chr19:44811067:T:C	7.998	1					chr19:44903416:G:A	chr19:44918620:A:G	chr19:44973400:C:G	36.367	0.47952
chr4:89644618:T:G	chr19:44841048:C:G	7.994	1					chr19:44858389:A:G	chr19:44905579:T:G	chr19:44924977:G:A	36.366	0.47952
chr4:89828874:C:T	chr4:89840793:T:G	7.992	1					chr19:44872156:G:A	chr19:44898611:T:C	chr19:44913574:T:G	36.363	0.480519
chr4:89688984:A:T	chr19:44903416:G:A	7.989	1					chr19:44892009:G:A	chr19:44903416:G:A	chr19:44966511:G:A	36.363	0.480519
chr4:89820652:A:G	chr4:89856893:A:G	7.985	1					chr4:89855194:C:T	chr19:44903416:G:A	chr19:44905307:A:T	36.353	0.481518
chr19:44806174:T:C	chr19:44924977:G:A	7.983	1					chr4:89840206:T:A	chr19:44892009:G:A	chr19:44903416:G:A	36.353	0.481518
chr4:89849440:C:T	chr19:44872328:A:G	7.981	1					chr4:89851574:A:G	chr19:44892009:G:A	chr19:44903416:G:A	36.353	0.481518
chr4:89715267:C:T	chr19:44926286:C:T	7.98	1					chr19:44903416:G:A	chr19:44918620:A:G	chr19:44940442:T:C	36.352	0.481518
chr4:89745101:C:T	chr19:44951509:G:A	7.972	1					chr19:44822134:C:T	chr19:44903416:G:A	chr19:44905307:A:T	36.325	0.484515
chr4:89926708:C:T	chr19:44857316:G:A	7.969	1					chr4:89938128:G:A	chr19:44903416:G:A	chr19:44918620:A:G	36.323	0.484515
chr19:44857316:G:A	chr19:44867078:G:A	7.967	1					chr4:89767534:C:T	chr19:44819487:A:G	chr19:44869610:G:A	36.322	0.484515
chr4:89846722:A:G	chr19:44807827:G:A	7.959	1					chr19:44853746:C:G	chr19:44876259:G:A	chr19:44905579:T:G	36.32	0.484515
chr4:89899657:C:T	chr19:44890259:C:T	7.959	1					chr19:44892009:G:A	chr19:44903416:G:A	chr19:44942249:A:G	36.317	0.484515
chr4:89779085:T:C	chr4:89902124:G:A	7.951	1					chr4:89627552:C:T	chr19:44903416:G:A	chr19:44918620:A:G	36.304	0.487512
chr4:89821488:G:C	chr19:44969907:C:T	7.946	1					chr19:44839922:A:C	chr19:44903416:G:A	chr19:44918620:A:G	36.296	0.488511
chr4:89832326:G:A	chr19:44855049:C:T	7.943	1					chr19:44819487:A:G	chr19:44854682:A:G	chr19:44869610:G:A	36.29	0.48951
chr19:44890954:C:T	chr19:44955825:C:T	7.943	1					chr4:89886361:G:A	chr19:44892009:G:A	chr19:44903416:G:A	36.271	0.492507
chr4:89896697:A:G	chr4:89927124:T:G	7.941	1					chr4:89891998:A:G	chr19:44819487:A:G	chr19:44869610:G:A	36.26	0.492507
chr4:89821488:G:C	chr19:44811067:T:C	7.941	1					chr19:44876259:G:A	chr19:44903416:G:A	chr19:44912921:G:T	36.259	0.492507
chr19:44885243:A:G	chr19:44955825:C:T	7.94	1					chr4:89655361:C:T	chr19:44892009:G:A	chr19:44903416:G:A	36.251	0.493506
chr4:89707686:C:T	chr19:44912842:G:A	7.936	1					chr4:89751419:T:C	chr19:44903416:G:A	chr19:44918620:A:G	36.244	0.493506
chr4:89792944:G:A	chr19:44822134:C:T	7.932	1					chr19:44898611:T:C	chr19:44913574:T:G	chr19:44936241:C:T	36.222	0.497502
chr4:89714135:A:G	chr19:44905307:A:T	7.931	1					chr19:44819487:A:G	chr19:44869610:G:A	chr19:44980417:G:A	36.215	0.497502
chr4:89843173:A:G	chr19:44832739:A:G	7.926	1					chr19:44874077:G:A	chr19:44905579:T:G	chr19:44912921:G:T	36.175	0.4995
chr4:89877719:C:T	chr19:44857316:G:A	7.926	1					chr4:89675772:C:G	chr19:44903416:G:A	chr19:44918620:A:G	36.162	0.4995
chr19:44855049:C:T	chr19:44935297:C:T	7.924	1					chr4:89812518:A:G	chr19:44903416:G:A	chr19:44918620:A:G	36.158	0.5005
chr4:89731983:C:T	chr4:89827815:T:A	7.921	1					chr4:89681644:T:C	chr19:44905579:T:G	chr19:44912921:G:T	36.152	0.501499
chr19:44841048:C:G	chr19:44876489:A:G	7.917	1					chr19:44819487:A:G	chr19:44869610:G:A	chr19:44881081:G:A	36.145	0.501499
chr19:44912842:G:A	chr19:44967300:C:G	7.916	1					chr19:44885243:A:G	chr19:44892559:G:A	chr19:44903416:G:A	36.14	0.502498
chr4:89707686:C:T	chr19:44832739:A:G	7.915	1					chr4:89790619:T:C	chr19:44903416:G:A	chr19:44918620:A:G	36.122	0.504496
chr19:44973854:C:T	chr19:44975095:A:G	7.915	1					chr4:89658023:G:A	chr19:44903416:G:A	chr19:44918620:A:G	36.11	0.506494
chr4:89877719:C:T	chr19:44807827:G:A	7.915	1					chr19:44892009:G:A	chr19:44903416:G:A	chr19:44912842:G:A	36.108	0.506494
chr19:44851039:A:G	chr19:44935297:C:T	7.903	1					chr4:89762555:G:A	chr19:44898611:T:C	chr19:44913574:T:G	36.104	0.507493
chr19:44903416:G:A	chr19:44973400:C:G	7.902	1					chr19:44819487:A:G	chr19:44869610:G:A	chr19:44939271:C:G	36.1	0.507493
chr4:89819727:G:A	chr19:44864753:A:G	7.899	1					chr4:89801249:C:T	chr19:44903416:G:A	chr19:44905307:A:T	36.098	0.507493
chr4:89675772:C:G	chr19:44842530:A:T	7.894	1					chr4:89819727:G:A	chr19:44819487:A:G	chr19:44869610:G:A	36.095	0.508492
chr4:89779178:T:C	chr19:44819986:A:G	7.893	1					chr19:44872156:G:A	chr19:44903416:G:A	chr19:44912921:G:T	36.085	0.51049
chr4:89707686:C:T	chr19:44939271:C:G	7.892	1					chr4:89707686:C:T	chr19:44898611:T:C	chr19:44913574:T:G	36.067	0.511489
chr4:89779085:T:C	chr4:89877719:C:T	7.892	1					chr4:89803718:G:A	chr19:44819487:A:G	chr19:44869610:G:A	36.066	0.511489
chr19:44823718:T:C	chr19:44940825:G:A	7.889	1					chr4:89630556:A:G	chr19:44892009:G:A	chr19:44903416:G:A	36.06	0.512488
chr4:89801249:C:T	chr4:89856893:A:G	7.889	1					chr4:89792292:T:C	chr19:44832419:A:G	chr19:44853417:A:G	36.056	0.513487
chr19:44890954:C:T	chr19:44917843:G:A	7.886	1					chr19:44832419:A:G	chr19:44853417:A:G	chr19:44869450:G:A	36.046	0.515485
chr19:44855049:C:T	chr19:44952331:T:C	7.886	1					chr19:44892009:G:A	chr19:44905579:T:G	chr19:44922505:T:G	36.044	0.515485
chr4:89889718:G:C	chr19:44832739:A:G	7.882	1					chr19:44905579:T:G	chr19:44912921:G:T	chr19:44951509:G:A	36.042	0.515485
chr19:44899796:T:C	chr19:44918620:A:G	7.881	1					chr19:44885243:A:G	chr19:44905579:T:G	chr19:44917947:C:T	36.037	0.515485
chr4:89823097:C:T	chr19:44898611:T:C	7.878	1					chr19:44819487:A:G	chr19:44869610:G:A	chr19:45009206:G:A	36.018	0.516484
chr4:89821488:G:C	chr19:44853746:C:G	7.875	1					chr19:44892009:G:A	chr19:44903416:G:A	chr19:44943964:G:A	36.012	0.518482
chr4:89762555:G:A	chr19:44903527:G:C	7.874	1					chr19:44853417:A:G	chr19:44857316:G:A	chr19:44935386:A:G	36.009	0.518482
chr4:89828874:C:T	chr19:44806174:T:C	7.872	1					chr19:44819487:A:G	chr19:44869610:G:A	chr19:44928146:C:T	36.007	0.518482
chr4:89803718:G:A	chr19:44864753:A:G	7.871	1					chr4:89843159:T:C	chr19:44903416:G:A	chr19:44905307:A:T	36.003	0.519481
chr4:89696651:G:A	chr19:44892559:G:A	7.866	1					chr19:44838502:C:G	chr19:44903416:G:A	chr19:44905307:A:T	36.001	0.519481
chr4:89750185:G:A	chr4:89828874:C:T	7.864	1					chr4:89914407:C:T	chr19:44885243:A:G	chr19:44903416:G:A	35.995	0.519481
chr4:89630216:A:G	chr19:44841048:C:G	7.863	1					chr19:44864753:A:G	chr19:44892009:G:A	chr19:44912921:G:T	35.994	0.519481
chr19:44810458:T:C	chr19:45005093:C:T	7.861	1					chr19:44832419:A:G	chr19:44851039:A:G	chr19:44928401:A:G	35.989	0.521479
chr4:89797844:C:T	chr4:89798887:T:A	7.86	1					chr4:89798887:T:A	chr19:44892009:G:A	chr19:44903416:G:A	35.985	0.522478
chr4:89899642:G:A	chr19:44832739:A:G	7.858	1					chr4:89745101:C:T	chr19:44898611:T:C	chr19:44913574:T:G	35.961	0.524476
chr4:89745101:C:T	chr19:44832739:A:G	7.858	1					chr19:44838502:C:G	chr19:44881081:G:A	chr19:44903416:G:A	35.948	0.525475
chr19:44823718:T:C	chr19:44862153:C:T	7.855	1					chr19:44819487:A:G	chr19:44864648:A:G	chr19:44869610:G:A	35.944	0.525475
chr4:89884573:A:C	chr19:44960129:G:A	7.854	1					chr19:44819487:A:G	chr19:44869610:G:A	chr19:44956997:G:A	35.943	0.525475
chr19:44819487:A:G	chr19:44858389:A:G	7.852	1					chr19:44841465:G:A	chr19:44892009:G:A	chr19:44903416:G:A	35.94	0.526474
chr19:44928146:C:T	chr19:44973400:C:G	7.85	1					chr4:89820652:A:G	chr19:44903416:G:A	chr19:44905307:A:T	35.938	0.527473
chr4:89715267:C:T	chr4:89832188:A:T	7.847	1					chr19:44876259:G:A	chr19:44885243:A:G	chr19:44899796:T:C	35.926	0.528472
chr4:89788590:G:A	chr19:44928401:A:G	7.847	1					chr19:44874585:G:C	chr19:44905579:T:G	chr19:44912921:G:T	35.926	0.528472
chr4:89790619:T:C	chr19:44913574:T:G	7.846	1					chr4:89840793:T:G	chr19:44892009:G:A	chr19:44903416:G:A	35.921	0.528472
chr4:89679047:G:A	chr19:44811067:T:C	7.845	1					chr19:44885243:A:G	chr19:44903416:G:A	chr19:44905307:A:T	35.902	0.532468
chr4:89871393:C:A	chr19:44905579:T:G	7.845	1					chr4:89631769:A:G	chr19:44892009:G:A	chr19:44903416:G:A	35.894	0.532468
chr4:89721685:A:G	chr19:44910109:T:C	7.841	1					chr19:44839924:A:G	chr19:44892009:G:A	chr19:44903416:G:A	35.893	0.533467
chr19:44869610:G:A	chr19:44885243:A:G	7.832	1					chr19:44819487:A:G	chr19:44853738:C:T	chr19:44869610:G:A	35.893	0.533467
chr4:89685975:C:G	chr19:44935297:C:T	7.831	1					chr4:89721685:A:G	chr19:44898611:T:C	chr19:44913574:T:G	35.884	0.538462
chr19:44928401:A:G	chr19:44973854:C:T	7.829	1					chr4:89684903:A:G	chr19:44905579:T:G	chr19:44912921:G:T	35.882	0.539461
chr19:44912921:G:T	chr19:44965872:A:G	7.822	1					chr4:89685975:C:G	chr19:44885243:A:G	chr19:44903416:G:A	35.869	0.541459
chr19:44917843:G:A	chr19:44957750:A:G	7.817	1					chr4:89658023:G:A	chr19:44905579:T:G	chr19:44912921:G:T	35.862	0.543457
chr4:89814971:C:A	chr19:44832739:A:G	7.812	1					chr19:44848634:A:G	chr19:44892009:G:A	chr19:44903416:G:A	35.849	0.544456
chr4:89721685:A:G	chr19:44832739:A:G	7.81	1					chr4:89625655:T:C	chr19:44905579:T:G	chr19:44912921:G:T	35.846	0.544456
chr19:44819816:T:C	chr19:44831577:T:C	7.808	1					chr19:44819487:A:G	chr19:44869610:G:A	chr19:44942249:A:G	35.818	0.551449
chr19:44811067:T:C	chr19:44858317:G:A	7.808	1					chr4:89828815:C:T	chr19:44892009:G:A	chr19:44903416:G:A	35.816	0.552448
chr4:89874404:T:C	chr19:45008865:G:A	7.807	1					chr4:89731868:A:C	chr19:44819487:A:G	chr19:44869610:G:A	35.807	0.553447
chr4:89892703:G:T	chr19:45008865:G:A	7.807	1					chr4:89756629:A:G	chr19:44819487:A:G	chr19:44869610:G:A	35.807	0.553447
chr4:89828874:C:T	chr19:44807827:G:A	7.802	1					chr19:44891562:T:G	chr19:44903416:G:A	chr19:44918620:A:G	35.785	0.561439
chr4:89883381:C:T	chr19:44877713:G:T	7.798	1					chr19:44892009:G:A	chr19:44903416:G:A	chr19:44928401:A:G	35.779	0.562438
chr4:89915368:A:C	chr19:44892009:G:A	7.797	1					chr4:89637769:A:C	chr19:44819487:A:G	chr19:44869610:G:A	35.763	0.565435
chr4:89927124:T:G	chr19:45009157:T:G	7.796	1					chr19:44819487:A:G	chr19:44869610:G:A	chr19:44975788:T:G	35.762	0.565435
chr4:89747225:C:T	chr19:44918620:A:G	7.794	1					chr19:44892009:G:A	chr19:44903416:G:A	chr19:45001091:C:G	35.746	0.567433
chr19:44872328:A:G	chr19:44965872:A:G	7.794	1					chr19:44832419:A:G	chr19:44853417:A:G	chr19:44857316:G:A	35.693	0.573427
chr19:44822134:C:T	chr19:44905307:A:T	7.791	1					chr19:44819487:A:G	chr19:44867931:C:T	chr19:44869610:G:A	35.692	0.574426
chr4:89630631:C:T	chr19:44905307:A:T	7.787	1					chr4:89655361:C:T	chr19:44903416:G:A	chr19:44905307:A:T	35.69	0.574426
chr4:89755997:T:C	chr19:44869450:G:A	7.787	1					chr4:89658435:G:A	chr19:44903416:G:A	chr19:44918620:A:G	35.689	0.574426
chr4:89832326:G:A	chr19:44998766:C:T	7.786	1					chr4:89715268:G:A	chr19:44903416:G:A	chr19:44918620:A:G	35.676	0.575425
chr4:89651171:C:T	chr19:44939271:C:G	7.785	1					chr19:44823718:T:C	chr19:44903416:G:A	chr19:44918620:A:G	35.673	0.575425
chr4:89714135:A:G	chr19:45001091:C:G	7.785	1					chr19:44903416:G:A	chr19:44918620:A:G	chr19:44994319:T:C	35.665	0.575425
chr19:44885243:A:G	chr19:44935386:A:G	7.784	1					chr4:89832072:G:T	chr19:44819487:A:G	chr19:44869610:G:A	35.658	0.576424
chr4:89864515:C:T	chr19:44872328:A:G	7.783	1					chr19:44819487:A:G	chr19:44857231:T:G	chr19:44869610:G:A	35.652	0.577423
chr19:44910109:T:C	chr19:44926286:C:T	7.779	1					chr19:44840322:G:A	chr19:44877713:G:T	chr19:44935297:C:T	35.645	0.58042
chr19:44905579:T:G	chr19:44928832:T:C	7.775	1					chr4:89853002:T:C	chr19:44819487:A:G	chr19:44869610:G:A	35.641	0.58042
chr19:44901175:G:A	chr19:44994319:T:C	7.774	1					chr19:44860443:A:G	chr19:44905579:T:G	chr19:44912921:G:T	35.624	0.584416
chr4:89902124:G:A	chr19:44918620:A:G	7.773	1					chr19:44855049:C:T	chr19:44892009:G:A	chr19:44905579:T:G	35.621	0.584416
chr4:89938128:G:A	chr19:44881081:G:A	7.771	1					chr19:44870282:G:C	chr19:44905579:T:G	chr19:44912921:G:T	35.619	0.584416
chr19:44995248:G:A	chr19:45001091:C:G	7.769	1					chr19:44853417:A:G	chr19:44892009:G:A	chr19:44903416:G:A	35.616	0.584416
chr4:89771923:A:T	chr19:44822134:C:T	7.765	1					chr4:89839903:C:A	chr19:44903416:G:A	chr19:44918620:A:G	35.615	0.584416
chr4:89715267:C:T	chr19:44806715:G:T	7.763	1					chr4:89673836:G:A	chr19:44819487:A:G	chr19:44869610:G:A	35.613	0.584416
chr4:89721031:A:G	chr19:44853746:C:G	7.762	1					chr19:44806174:T:C	chr19:44819986:A:G	chr19:44874077:G:A	35.613	0.584416
chr4:89839903:C:A	chr19:44998766:C:T	7.76	1					chr19:44819487:A:G	chr19:44869610:G:A	chr19:44909484:C:G	35.61	0.584416
chr19:44860443:A:G	chr19:44905371:T:C	7.758	1					chr4:89893489:G:A	chr19:44819487:A:G	chr19:44874077:G:A	35.608	0.584416
chr4:89915368:A:C	chr19:44966511:G:A	7.758	1					chr19:44806629:G:T	chr19:44885243:A:G	chr19:44935297:C:T	35.604	0.584416
chr4:89680159:A:G	chr19:44841048:C:G	7.757	1					chr19:44903416:G:A	chr19:44918620:A:G	chr19:44956997:G:A	35.6	0.585415
chr4:89700748:A:G	chr19:44853746:C:G	7.747	1					chr19:44819487:A:G	chr19:44867836:G:T	chr19:44869610:G:A	35.59	0.587413

### Sheet: SupplementaryTable_3
Supplementary Table 3a: Model-Based Multifactor Dimensionality Reduction Method of SNPxSNP Interaction for PD of APOE and SNCA with permutation testing								Supplementary Table 3b: Model-Based Multifactor Dimensionality Reduction Method of SNPxSNPxSNP Interaction for PD of APOE and SNCA with permutation testing
First SNP	Second SNP	F-value	p-value					First SNP	Second SNP	Third SNP	F-value	p-value
4:90842971:A:C	19:45397171:G:C	17.493	0.242757					4:90585864:A:T	4:90842971:A:C	19:45397171:G:C	23.983	0.897103
4:90748195:T:A	4:90842971:A:C	14.984	0.599401					4:90566469:G:A	4:90733669:A:G	4:90842971:A:C	23.346	0.929071
4:90743331:C:T	4:90842971:A:C	14.779	0.635365					4:90566469:G:A	4:90762019:G:A	4:90842971:A:C	23.283	0.931069
4:90606518:T:G	4:90642531:A:G	13.959	0.751249					4:90610127:T:C	4:90842971:A:C	19:45397171:G:C	23.254	0.933067
4:90606518:T:G	4:90626139:G:A	13.26	0.861139					4:90663035:C:T	4:90842971:A:C	19:45397171:G:C	23.03	0.948052
4:90566469:G:A	4:90842971:A:C	13.184	0.871129					4:90748195:T:A	4:90842971:A:C	19:45397171:G:C	22.996	0.948052
4:90558600:G:T	19:45448465:T:G	11.889	0.976024					4:90743331:C:T	4:90842971:A:C	19:45397171:G:C	22.855	0.953047
4:90546434:G:A	4:90788943:G:A	11.648	0.98002					4:90551543:T:C	4:90674431:G:A	4:90774615:A:T	22.764	0.954046
4:90545360:G:A	4:90578511:C:A	11.614	0.982018					4:90693476:C:G	4:90842971:A:C	19:45397171:G:C	22.534	0.959041
4:90572322:C:T	4:90669126:T:G	11.12	0.995005					4:90676924:T:C	4:90842971:A:C	19:45397171:G:C	22.469	0.962038
4:90572322:C:T	4:90821381:A:G	11.006	0.997003					4:90572322:C:T	4:90748195:T:A	4:90842971:A:C	22.397	0.963037
4:90591889:T:C	4:90669126:T:G	10.934	0.998002					4:90572322:C:T	4:90743331:C:T	4:90842971:A:C	22.305	0.967033
4:90604619:A:T	4:90842971:A:C	10.899	0.998002					4:90551543:T:C	4:90674431:G:A	4:90765052:C:T	22.259	0.969031
4:90566469:G:A	4:90855932:T:C	10.876	0.999001					4:90842971:A:C	19:45323983:G:A	19:45397171:G:C	21.823	0.977023
4:90566469:G:A	4:90661018:G:A	10.614	1					4:90606518:T:G	4:90625809:C:A	4:90642531:A:G	21.387	0.984016
4:90551543:T:C	4:90690748:C:T	10.583	1					4:90807512:G:A	4:90842971:A:C	19:45397171:G:C	21.304	0.989011
4:90676924:T:C	4:90819154:T:C	10.527	1					4:90566469:G:A	4:90762019:G:A	4:90855932:T:C	21.235	0.99001
4:90607126:C:G	4:90791819:G:T	10.416	1					4:90566469:G:A	4:90733669:A:G	4:90855932:T:C	21.231	0.99001
4:90591889:T:C	4:90842971:A:C	10.409	1					4:90591889:T:C	4:90748195:T:A	4:90842971:A:C	21.123	0.991009
4:90546434:G:A	4:90848275:T:G	10.229	1					4:90591889:T:C	4:90743331:C:T	4:90842971:A:C	21.04	0.992008
4:90674431:G:A	4:90774615:A:T	10.229	1					4:90748195:T:A	4:90771524:C:T	4:90842971:A:C	20.896	0.993007
4:90663542:T:C	4:90774615:A:T	10.217	1					4:90558600:G:T	4:90592128:T:C	19:45448465:T:G	20.818	0.994006
4:90644508:G:A	4:90791819:G:T	10.157	1					4:90551543:T:C	4:90607126:C:G	4:90819154:T:C	20.766	0.994006
4:90644508:G:A	4:90805493:T:C	10.105	1					4:90578511:C:A	4:90743331:C:T	19:45398716:A:C	20.72	0.995005
4:90607126:C:G	4:90771524:C:T	9.975	1					4:90578511:C:A	4:90748195:T:A	19:45398716:A:C	20.65	0.995005
4:90566469:G:A	4:90594987:G:A	9.915	1					4:90743331:C:T	4:90771524:C:T	4:90842971:A:C	20.628	0.995005
4:90606518:T:G	4:90663542:T:C	9.892	1					4:90784666:C:A	4:90842971:A:C	19:45397171:G:C	20.591	0.996004
4:90606518:T:G	4:90636418:C:T	9.884	1					4:90809217:C:A	4:90842971:A:C	19:45397171:G:C	20.591	0.996004
4:90748195:T:A	4:90774615:A:T	9.873	1					4:90545360:G:A	4:90842971:A:C	19:45397171:G:C	20.585	0.996004
4:90554583:A:G	4:90711770:T:C	9.861	1					4:90606518:T:G	4:90626219:A:G	4:90642531:A:G	20.493	0.997003
4:90571414:A:G	4:90711770:T:C	9.861	1					4:90606518:T:G	4:90607126:C:G	4:90674431:G:A	20.428	0.997003
4:90606518:T:G	4:90674431:G:A	9.857	1					4:90556643:G:A	4:90842971:A:C	19:45397171:G:C	20.414	0.997003
4:90674431:G:A	4:90765052:C:T	9.83	1					4:90663542:T:C	4:90842971:A:C	19:45397171:G:C	20.41	0.997003
4:90663542:T:C	4:90765052:C:T	9.819	1					4:90606518:T:G	4:90607126:C:G	4:90663542:T:C	20.378	0.997003
4:90606518:T:G	4:90690748:C:T	9.711	1					4:90674431:G:A	4:90842971:A:C	19:45397171:G:C	20.373	0.997003
4:90644508:G:A	4:90748195:T:A	9.66	1					4:90606518:T:G	4:90748195:T:A	4:90842971:A:C	20.358	0.997003
4:90626139:G:A	4:90819154:T:C	9.596	1					4:90604619:A:T	4:90748195:T:A	4:90842971:A:C	20.333	0.997003
4:90546434:G:A	4:90762019:G:A	9.556	1					4:90560453:A:G	4:90842971:A:C	19:45397171:G:C	20.293	0.998002
4:90607126:C:G	4:90650910:C:G	9.454	1					4:90604619:A:T	4:90743331:C:T	4:90842971:A:C	20.25	0.998002
4:90546434:G:A	4:90733669:A:G	9.344	1					4:90772725:A:G	4:90842971:A:C	19:45397171:G:C	20.164	0.998002
4:90731996:A:G	19:45322744:A:G	9.329	1					4:90765944:A:T	4:90842971:A:C	19:45397171:G:C	20.147	0.998002
4:90748195:T:A	4:90765052:C:T	9.244	1					4:90740915:G:A	4:90842971:A:C	19:45397171:G:C	20.08	0.998002
4:90591889:T:C	4:90821381:A:G	9.243	1					4:90748603:A:G	4:90842971:A:C	19:45397171:G:C	20.08	0.998002
4:90607126:C:G	4:90672457:A:T	9.175	1					4:90596923:C:G	4:90743331:C:T	19:45398716:A:C	20.053	0.998002
4:90546434:G:A	4:90806547:T:A	9.165	1					4:90596923:C:G	4:90748195:T:A	19:45398716:A:C	19.982	0.998002
4:90711770:T:C	19:45322962:A:T	9.151	1					4:90748195:T:A	4:90842971:A:C	4:90848275:T:G	19.944	0.998002
4:90791819:G:T	4:90842971:A:C	9.063	1					4:90566469:G:A	4:90842971:A:C	19:45397171:G:C	19.919	0.999001
4:90649871:G:A	19:45309634:G:A	9.048	1					4:90606518:T:G	4:90626139:G:A	4:90785666:C:T	19.875	0.999001
4:90625809:C:A	19:45322744:A:G	8.914	1					4:90545360:G:A	4:90748195:T:A	4:90842971:A:C	19.804	0.999001
4:90676924:T:C	4:90791819:G:T	8.873	1					4:90748195:T:A	4:90835558:C:T	4:90842971:A:C	19.77	0.999001
4:90690748:C:T	4:90711770:T:C	8.864	1					4:90842971:A:C	19:45397171:G:C	19:45494509:A:G	19.57	0.999001
4:90566469:G:A	19:45494509:A:G	8.854	1					4:90748195:T:A	4:90784666:C:A	4:90842971:A:C	19.535	0.999001
4:90572322:C:T	4:90851676:C:T	8.846	1					4:90748195:T:A	4:90809217:C:A	4:90842971:A:C	19.535	0.999001
4:90548703:C:T	4:90551543:T:C	8.804	1					4:90628837:C:T	4:90842971:A:C	19:45397171:G:C	19.521	1
4:90626139:G:A	4:90791819:G:T	8.653	1					4:90748195:T:A	4:90842971:A:C	19:45322962:A:T	19.497	1
4:90694538:T:C	19:45398716:A:C	8.619	1					4:90606518:T:G	4:90626139:G:A	4:90770591:C:T	19.486	1
4:90592128:T:C	19:45448465:T:G	8.578	1					4:90686919:C:T	4:90842971:A:C	19:45397171:G:C	19.464	1
4:90604619:A:T	4:90669126:T:G	8.508	1					4:90743331:C:T	4:90842971:A:C	4:90848275:T:G	19.458	1
4:90554583:A:G	4:90674431:G:A	8.49	1					4:90636418:C:T	4:90675980:C:T	19:45398716:A:C	19.391	1
4:90571414:A:G	4:90674431:G:A	8.49	1					4:90545360:G:A	4:90743331:C:T	4:90842971:A:C	19.378	1
4:90554583:A:G	4:90663542:T:C	8.477	1					4:90606518:T:G	4:90743331:C:T	4:90842971:A:C	19.368	1
4:90571414:A:G	4:90663542:T:C	8.477	1					4:90743331:C:T	4:90842971:A:C	19:45322962:A:T	19.33	1
19:45425762:T:G	19:45436657:G:A	8.461	1					4:90743331:C:T	4:90784666:C:A	4:90842971:A:C	19.318	1
4:90562801:A:G	4:90566469:G:A	8.443	1					4:90743331:C:T	4:90809217:C:A	4:90842971:A:C	19.318	1
4:90607126:C:G	4:90805493:T:C	8.441	1					4:90748195:T:A	4:90805493:T:C	4:90807512:G:A	19.292	1
4:90604619:A:T	4:90780749:C:T	8.374	1					4:90842971:A:C	19:45397171:G:C	19:45425762:T:G	19.273	1
4:90591889:T:C	4:90780749:C:T	8.362	1					4:90743331:C:T	4:90835558:C:T	4:90842971:A:C	19.249	1
4:90551543:T:C	4:90807512:G:A	8.344	1					4:90596923:C:G	4:90607126:C:G	4:90771524:C:T	19.138	1
4:90743331:C:T	4:90774615:A:T	8.336	1					4:90636418:C:T	4:90857547:T:C	19:45398716:A:C	19.118	1
4:90572322:C:T	4:90780749:C:T	8.279	1					4:90566469:G:A	4:90642531:A:G	4:90842971:A:C	19.105	1
4:90594987:G:A	4:90601407:A:C	8.266	1					4:90740915:G:A	4:90743331:C:T	4:90842971:A:C	19.095	1
4:90554583:A:G	4:90636418:C:T	8.266	1					4:90743331:C:T	4:90748603:A:G	4:90842971:A:C	19.095	1
4:90571414:A:G	4:90636418:C:T	8.266	1					4:90636418:C:T	4:90674431:G:A	19:45398716:A:C	19.06	1
19:45397171:G:C	19:45425762:T:G	8.257	1					4:90551543:T:C	4:90626139:G:A	4:90690748:C:T	19.015	1
4:90545360:G:A	4:90596923:C:G	8.254	1					4:90792714:A:G	4:90842971:A:C	19:45397171:G:C	18.907	1
4:90676924:T:C	4:90805493:T:C	8.254	1					4:90745113:A:C	4:90842971:A:C	19:45397171:G:C	18.886	1
4:90554583:A:G	4:90626139:G:A	8.217	1					4:90545360:G:A	4:90548703:C:T	4:90578511:C:A	18.858	1
4:90571414:A:G	4:90626139:G:A	8.217	1					4:90604237:A:G	4:90842971:A:C	19:45397171:G:C	18.853	1
4:90572322:C:T	4:90842971:A:C	8.205	1					4:90606518:T:G	4:90674431:G:A	19:45309634:G:A	18.851	1
4:90626139:G:A	4:90842971:A:C	8.193	1					4:90606518:T:G	4:90663542:T:C	19:45309634:G:A	18.851	1
4:90706996:G:A	19:45322744:A:G	8.151	1					4:90548703:C:T	4:90743331:C:T	4:90842971:A:C	18.837	1
4:90738839:T:G	19:45322744:A:G	8.151	1					4:90636418:C:T	4:90663542:T:C	19:45398716:A:C	18.824	1
4:90606518:T:G	4:90607126:C:G	8.104	1					4:90606518:T:G	4:90607126:C:G	4:90842971:A:C	18.747	1
4:90707464:C:A	19:45322744:A:G	8.063	1					4:90842971:A:C	19:45397171:G:C	19:45445541:C:T	18.731	1
4:90545360:G:A	4:90842971:A:C	8.05	1					4:90690128:A:G	4:90842971:A:C	19:45397171:G:C	18.723	1
4:90562801:A:G	19:45436657:G:A	8.043	1					4:90748195:T:A	4:90788943:G:A	4:90842971:A:C	18.678	1
4:90794188:G:A	19:45398716:A:C	8.01	1					4:90566469:G:A	4:90748195:T:A	4:90842971:A:C	18.669	1
4:90636418:C:T	4:90791819:G:T	7.985	1					4:90548703:C:T	4:90748195:T:A	4:90842971:A:C	18.644	1
4:90765052:C:T	4:90842971:A:C	7.953	1					4:90626139:G:A	4:90857547:T:C	19:45398716:A:C	18.619	1
4:90848275:T:G	19:45398716:A:C	7.95	1					4:90566469:G:A	4:90594987:G:A	4:90762019:G:A	18.58	1
4:90578511:C:A	4:90676924:T:C	7.941	1					4:90606518:T:G	4:90626139:G:A	4:90806547:T:A	18.552	1
4:90780749:C:T	19:45322744:A:G	7.928	1					4:90805493:T:C	4:90848275:T:G	19:45398716:A:C	18.551	1
4:90644508:G:A	4:90693476:C:G	7.92	1					4:90566469:G:A	4:90594987:G:A	4:90661018:G:A	18.542	1
4:90774615:A:T	4:90842971:A:C	7.884	1					4:90551543:T:C	4:90626139:G:A	4:90791819:G:T	18.54	1
4:90693476:C:G	4:90842971:A:C	7.861	1					4:90606518:T:G	4:90636418:C:T	19:45309634:G:A	18.5	1
4:90572322:C:T	4:90661018:G:A	7.846	1					4:90611120:T:G	4:90842971:A:C	19:45397171:G:C	18.498	1
4:90591889:T:C	4:90833153:G:A	7.82	1					4:90748195:T:A	4:90765052:C:T	4:90842971:A:C	18.497	1
4:90548703:C:T	4:90596923:C:G	7.82	1					4:90748195:T:A	4:90842971:A:C	4:90856377:G:T	18.442	1
4:90604619:A:T	4:90833153:G:A	7.789	1					4:90546687:T:C	4:90842971:A:C	19:45397171:G:C	18.42	1
4:90806547:T:A	19:45398716:A:C	7.788	1					4:90566469:G:A	4:90661018:G:A	4:90851676:C:T	18.406	1
4:90743331:C:T	4:90765052:C:T	7.764	1					4:90566469:G:A	4:90743331:C:T	4:90842971:A:C	18.398	1
4:90721492:G:A	19:45322744:A:G	7.753	1					4:90606518:T:G	4:90626139:G:A	4:90762019:G:A	18.356	1
4:90551543:T:C	4:90765944:A:T	7.738	1					4:90694538:T:C	4:90842971:A:C	19:45397171:G:C	18.331	1
4:90604619:A:T	4:90821381:A:G	7.723	1					4:90606518:T:G	4:90642531:A:G	4:90855932:T:C	18.314	1
4:90819154:T:C	4:90848275:T:G	7.701	1					4:90606518:T:G	4:90607126:C:G	4:90711770:T:C	18.298	1
4:90554583:A:G	4:90596923:C:G	7.7	1					4:90624533:G:A	4:90842971:A:C	19:45397171:G:C	18.272	1
4:90571414:A:G	4:90596923:C:G	7.7	1					4:90683373:A:G	4:90842971:A:C	19:45397171:G:C	18.272	1
4:90676924:T:C	4:90855932:T:C	7.655	1					4:90805493:T:C	4:90806547:T:A	19:45398716:A:C	18.258	1
4:90856821:A:G	19:45418790:T:C	7.652	1					4:90721880:T:C	4:90842971:A:C	19:45397171:G:C	18.242	1
4:90676924:T:C	4:90842971:A:C	7.623	1					4:90743331:C:T	4:90842971:A:C	4:90856377:G:T	18.229	1
4:90626139:G:A	4:90690748:C:T	7.612	1					4:90606518:T:G	4:90607126:C:G	4:90626139:G:A	18.229	1
4:90551543:T:C	4:90772725:A:G	7.57	1					4:90782763:T:G	4:90842971:A:C	19:45397171:G:C	18.222	1
4:90596923:C:G	4:90676924:T:C	7.563	1					4:90807063:C:A	4:90842971:A:C	19:45397171:G:C	18.222	1
4:90572322:C:T	4:90833153:G:A	7.524	1					4:90815111:A:G	4:90842971:A:C	19:45397171:G:C	18.222	1
4:90855932:T:C	19:45397171:G:C	7.505	1					4:90772260:T:C	4:90842971:A:C	19:45397171:G:C	18.222	1
4:90636418:C:T	4:90805493:T:C	7.472	1					4:90743331:C:T	4:90788943:G:A	4:90842971:A:C	18.195	1
4:90626139:G:A	4:90805493:T:C	7.466	1					4:90676560:G:C	4:90842971:A:C	19:45397171:G:C	18.19	1
4:90594987:G:A	19:45436657:G:A	7.462	1					4:90578511:C:A	4:90607126:C:G	4:90771524:C:T	18.188	1
4:90607126:C:G	4:90819154:T:C	7.453	1					4:90566469:G:A	4:90596923:C:G	4:90661018:G:A	18.185	1
4:90644508:G:A	4:90743331:C:T	7.448	1					4:90727627:T:A	4:90842971:A:C	19:45397171:G:C	18.173	1
4:90856821:A:G	19:45398716:A:C	7.434	1					4:90842971:A:C	19:45322913:G:A	19:45397171:G:C	18.131	1
4:90693476:C:G	4:90805493:T:C	7.407	1					4:90572322:C:T	4:90644508:G:A	19:45448465:T:G	18.127	1
4:90607126:C:G	4:90748195:T:A	7.406	1					4:90752062:T:G	4:90842971:A:C	19:45397171:G:C	18.125	1
4:90606518:T:G	4:90855932:T:C	7.394	1					4:90842971:A:C	4:90847628:C:T	19:45397171:G:C	18.121	1
4:90636418:C:T	4:90774615:A:T	7.387	1					4:90616094:G:A	4:90842971:A:C	19:45397171:G:C	18.109	1
4:90597637:A:G	19:45448465:T:G	7.383	1					4:90630443:A:G	4:90842971:A:C	19:45397171:G:C	18.109	1
19:45418790:T:C	19:45448465:T:G	7.327	1					4:90642181:T:C	4:90842971:A:C	19:45397171:G:C	18.109	1
4:90551543:T:C	4:90745113:A:C	7.318	1					4:90653074:G:A	4:90842971:A:C	19:45397171:G:C	18.109	1
4:90676924:T:C	4:90765052:C:T	7.313	1					4:90668265:A:G	4:90842971:A:C	19:45397171:G:C	18.109	1
4:90676924:T:C	4:90774615:A:T	7.311	1					4:90687100:T:G	4:90842971:A:C	19:45397171:G:C	18.109	1
4:90807512:G:A	4:90856377:G:T	7.232	1					4:90699037:C:G	4:90842971:A:C	19:45397171:G:C	18.109	1
4:90554583:A:G	4:90607126:C:G	7.226	1					4:90714893:A:G	4:90842971:A:C	19:45397171:G:C	18.109	1
4:90571414:A:G	4:90607126:C:G	7.226	1					4:90726532:C:T	4:90842971:A:C	19:45397171:G:C	18.109	1
4:90607126:C:G	4:90743331:C:T	7.209	1					4:90748681:C:A	4:90842971:A:C	19:45397171:G:C	18.109	1
4:90828816:T:C	19:45398716:A:C	7.197	1					4:90772293:T:G	4:90842971:A:C	19:45397171:G:C	18.109	1
4:90551543:T:C	4:90721880:T:C	7.173	1					4:90786591:G:A	4:90842971:A:C	19:45397171:G:C	18.109	1
4:90690748:C:T	19:45418790:T:C	7.164	1					4:90825134:C:A	4:90842971:A:C	19:45397171:G:C	18.109	1
4:90566469:G:A	4:90616430:A:T	7.159	1					4:90838695:C:A	4:90842971:A:C	19:45397171:G:C	18.109	1
4:90690748:C:T	4:90805493:T:C	7.118	1					4:90842971:A:C	4:90856226:T:C	19:45397171:G:C	18.109	1
4:90606518:T:G	4:90711770:T:C	7.102	1					4:90842971:A:C	19:45397171:G:C	19:45421204:C:T	18.108	1
4:90551543:T:C	4:90748195:T:A	7.081	1					4:90607126:C:G	4:90690748:C:T	4:90791819:G:T	18.065	1
4:90596923:C:G	4:90642531:A:G	7.08	1					4:90842971:A:C	4:90853403:G:A	19:45397171:G:C	18.012	1
4:90686919:C:T	4:90847859:C:T	7.08	1					4:90636129:G:A	4:90842971:A:C	19:45397171:G:C	18.005	1
4:90693476:C:G	19:45425762:T:G	7.061	1					4:90743302:C:A	4:90842971:A:C	19:45397171:G:C	17.994	1
4:90636418:C:T	4:90765052:C:T	7.048	1					4:90578511:C:A	4:90606518:T:G	4:90626139:G:A	17.99	1
4:90626139:G:A	4:90774615:A:T	6.944	1					4:90619127:C:T	4:90842971:A:C	19:45397171:G:C	17.957	1
4:90572322:C:T	4:90837127:A:G	6.917	1					4:90842971:A:C	4:90856926:C:T	19:45397171:G:C	17.938	1
4:90572322:C:T	4:90644508:G:A	6.91	1					4:90626139:G:A	4:90690748:C:T	4:90848275:T:G	17.923	1
4:90551543:T:C	4:90568230:G:A	6.903	1					4:90782089:T:C	4:90842971:A:C	19:45397171:G:C	17.908	1
4:90626139:G:A	19:45448465:T:G	6.87	1					4:90819154:T:C	4:90848275:T:G	19:45398716:A:C	17.9	1
4:90556643:G:A	4:90562801:A:G	6.845	1					4:90765052:C:T	4:90842971:A:C	19:45397171:G:C	17.88	1
4:90765052:C:T	4:90784666:C:A	6.826	1					4:90743331:C:T	4:90765052:C:T	4:90842971:A:C	17.875	1
4:90765052:C:T	4:90809217:C:A	6.826	1					4:90740915:G:A	4:90748195:T:A	4:90842971:A:C	17.868	1
4:90774615:A:T	4:90784666:C:A	6.816	1					4:90748195:T:A	4:90748603:A:G	4:90842971:A:C	17.868	1
4:90774615:A:T	4:90809217:C:A	6.816	1					4:90686742:A:G	4:90842971:A:C	19:45397171:G:C	17.866	1
4:90606518:T:G	4:90847859:C:T	6.807	1					4:90553535:T:A	4:90842971:A:C	19:45397171:G:C	17.865	1
4:90857547:T:C	19:45398716:A:C	6.752	1					4:90551543:T:C	4:90690748:C:T	4:90807512:G:A	17.861	1
4:90748195:T:A	4:90817981:T:C	6.719	1					4:90628837:C:T	4:90748195:T:A	4:90842971:A:C	17.846	1
4:90784666:C:A	4:90819154:T:C	6.717	1					4:90572322:C:T	4:90611120:T:G	4:90669126:T:G	17.833	1
4:90809217:C:A	4:90819154:T:C	6.717	1					4:90649800:T:C	4:90842971:A:C	19:45397171:G:C	17.828	1
19:45398716:A:C	19:45421204:C:T	6.705	1					4:90748195:T:A	4:90805493:T:C	4:90842971:A:C	17.825	1
4:90644508:G:A	19:45322744:A:G	6.695	1					4:90566469:G:A	4:90814677:C:T	4:90842971:A:C	17.816	1
4:90743331:C:T	4:90817981:T:C	6.684	1					4:90727214:C:T	4:90842971:A:C	19:45397171:G:C	17.799	1
4:90626139:G:A	4:90765052:C:T	6.667	1					4:90566469:G:A	4:90661018:G:A	4:90821381:A:G	17.789	1
4:90596923:C:G	4:90622992:A:G	6.654	1					4:90774615:A:T	4:90842971:A:C	19:45397171:G:C	17.787	1
4:90601407:A:C	19:45322744:A:G	6.652	1					4:90658752:G:A	4:90842971:A:C	19:45397171:G:C	17.783	1
4:90663542:T:C	4:90748195:T:A	6.648	1					4:90552673:G:A	4:90842971:A:C	19:45397171:G:C	17.757	1
4:90562801:A:G	4:90601407:A:C	6.644	1					4:90596167:G:A	4:90842971:A:C	19:45397171:G:C	17.757	1
4:90626139:G:A	4:90748195:T:A	6.643	1					4:90617530:A:G	4:90842971:A:C	19:45397171:G:C	17.757	1
4:90743331:C:T	19:45397171:G:C	6.639	1					4:90842971:A:C	19:45322109:C:T	19:45397171:G:C	17.743	1
4:90814677:C:T	19:45425762:T:G	6.639	1					4:90725487:C:A	4:90842971:A:C	19:45397171:G:C	17.733	1
4:90562801:A:G	4:90610127:T:C	6.635	1					4:90626139:G:A	4:90675980:C:T	19:45398716:A:C	17.717	1
4:90686742:A:G	19:45322744:A:G	6.611	1					4:90770444:G:A	4:90842971:A:C	19:45397171:G:C	17.697	1
4:90672457:A:T	4:90724786:C:A	6.61	1					4:90781313:G:A	4:90842971:A:C	19:45397171:G:C	17.697	1
4:90770591:C:T	4:90803192:C:T	6.595	1					4:90554545:G:A	4:90842971:A:C	19:45397171:G:C	17.692	1
4:90572322:C:T	4:90611120:T:G	6.586	1					4:90721492:G:A	4:90842971:A:C	19:45397171:G:C	17.673	1
4:90788943:G:A	4:90805493:T:C	6.574	1					4:90731996:A:G	4:90842971:A:C	19:45397171:G:C	17.664	1
4:90548703:C:T	4:90578511:C:A	6.562	1					4:90602427:G:A	4:90842971:A:C	19:45397171:G:C	17.663	1
4:90591889:T:C	4:90628837:C:T	6.543	1					4:90619338:G:T	4:90842971:A:C	19:45397171:G:C	17.663	1
4:90650910:C:G	4:90724786:C:A	6.519	1					4:90743331:C:T	4:90805493:T:C	4:90807512:G:A	17.654	1
4:90549148:C:T	19:45418790:T:C	6.516	1					4:90549148:C:T	4:90842971:A:C	19:45397171:G:C	17.653	1
4:90604619:A:T	4:90628837:C:T	6.512	1					4:90842971:A:C	19:45390072:T:C	19:45397171:G:C	17.652	1
4:90724786:C:A	4:90745103:C:T	6.506	1					4:90774615:A:T	4:90806547:T:A	19:45398716:A:C	17.652	1
4:90591889:T:C	4:90661018:G:A	6.493	1					4:90707464:C:A	4:90842971:A:C	19:45397171:G:C	17.649	1
4:90588106:C:T	19:45322744:A:G	6.49	1					4:90625809:C:A	4:90748195:T:A	4:90842971:A:C	17.648	1
4:90626139:G:A	4:90743331:C:T	6.484	1					4:90606518:T:G	4:90626139:G:A	4:90848275:T:G	17.642	1
4:90607126:C:G	4:90770591:C:T	6.48	1					4:90606518:T:G	4:90642531:A:G	4:90770591:C:T	17.637	1
4:90663542:T:C	4:90743331:C:T	6.479	1					4:90628837:C:T	4:90743331:C:T	4:90842971:A:C	17.631	1
4:90674431:G:A	4:90748195:T:A	6.476	1					4:90757615:C:T	4:90842971:A:C	19:45397171:G:C	17.618	1
4:90604619:A:T	4:90794476:C:T	6.466	1					4:90638064:C:T	4:90842971:A:C	19:45397171:G:C	17.608	1
4:90604619:A:T	4:90808152:C:T	6.466	1					4:90765052:C:T	4:90806547:T:A	19:45398716:A:C	17.59	1
4:90604619:A:T	4:90817394:C:T	6.466	1					4:90842971:A:C	19:45375164:C:T	19:45397171:G:C	17.583	1
4:90604619:A:T	4:90826116:T:G	6.466	1					4:90566490:C:T	4:90842971:A:C	19:45397171:G:C	17.579	1
4:90604619:A:T	4:90841380:C:A	6.466	1					4:90592272:C:T	4:90842971:A:C	19:45397171:G:C	17.579	1
4:90604619:A:T	4:90622582:C:T	6.463	1					4:90606518:T:G	4:90642531:A:G	4:90841092:T:A	17.577	1
4:90604619:A:T	4:90638145:A:T	6.463	1					4:90606518:T:G	4:90642531:A:G	4:90848275:T:G	17.575	1
4:90604619:A:T	4:90647640:A:C	6.463	1					4:90545360:G:A	4:90578511:C:A	4:90676924:T:C	17.574	1
4:90604619:A:T	4:90742857:A:T	6.463	1					4:90568230:G:A	4:90842971:A:C	19:45397171:G:C	17.544	1
4:90604619:A:T	4:90747570:A:G	6.463	1					4:90606518:T:G	4:90642531:A:G	4:90785666:C:T	17.538	1
4:90604619:A:T	4:90756533:C:T	6.463	1					4:90629226:A:T	4:90842971:A:C	19:45397171:G:C	17.527	1
4:90604619:A:T	4:90770711:C:T	6.463	1					4:90653741:G:T	4:90842971:A:C	19:45397171:G:C	17.527	1
4:90591889:T:C	4:90794476:C:T	6.456	1					4:90742609:C:A	4:90842971:A:C	19:45397171:G:C	17.527	1
4:90591889:T:C	4:90808152:C:T	6.456	1					4:90749952:C:A	4:90842971:A:C	19:45397171:G:C	17.527	1
4:90591889:T:C	4:90817394:C:T	6.456	1					4:90766860:G:C	4:90842971:A:C	19:45397171:G:C	17.527	1
4:90591889:T:C	4:90826116:T:G	6.456	1					4:90828260:T:C	4:90842971:A:C	19:45397171:G:C	17.527	1
4:90591889:T:C	4:90841380:C:A	6.456	1					4:90842971:A:C	4:90845791:C:T	19:45397171:G:C	17.527	1
4:90591889:T:C	4:90622582:C:T	6.444	1					4:90604619:A:T	4:90842971:A:C	19:45397171:G:C	17.522	1
4:90591889:T:C	4:90638145:A:T	6.444	1					4:90682633:T:C	4:90842971:A:C	19:45397171:G:C	17.519	1
4:90591889:T:C	4:90647640:A:C	6.444	1					4:90807456:A:G	4:90842971:A:C	19:45397171:G:C	17.519	1
4:90591889:T:C	4:90742857:A:T	6.444	1					4:90842971:A:C	4:90851028:A:T	19:45397171:G:C	17.519	1
4:90591889:T:C	4:90747570:A:G	6.444	1					4:90566469:G:A	4:90661018:G:A	4:90842971:A:C	17.518	1
4:90591889:T:C	4:90756533:C:T	6.444	1					4:90558600:G:T	4:90597637:A:G	19:45448465:T:G	17.514	1
4:90591889:T:C	4:90770711:C:T	6.444	1					4:90775827:C:T	4:90842971:A:C	19:45397171:G:C	17.507	1
4:90592128:T:C	4:90596923:C:G	6.44	1					4:90545360:G:A	4:90548703:C:T	4:90596923:C:G	17.507	1
4:90566469:G:A	4:90821381:A:G	6.429	1					4:90816679:G:A	4:90842971:A:C	19:45397171:G:C	17.507	1
4:90551543:T:C	4:90842971:A:C	6.426	1					4:90780762:C:T	4:90842971:A:C	19:45397171:G:C	17.504	1
4:90572322:C:T	4:90622582:C:T	6.418	1					4:90790968:A:G	4:90842971:A:C	19:45397171:G:C	17.504	1
4:90572322:C:T	4:90638145:A:T	6.418	1					4:90808059:G:T	4:90842971:A:C	19:45397171:G:C	17.504	1
4:90572322:C:T	4:90647640:A:C	6.418	1					4:90842971:A:C	4:90854712:G:A	19:45397171:G:C	17.504	1
4:90572322:C:T	4:90742857:A:T	6.418	1					4:90729666:G:T	4:90842971:A:C	19:45397171:G:C	17.504	1
4:90572322:C:T	4:90747570:A:G	6.418	1					4:90747500:G:A	4:90842971:A:C	19:45397171:G:C	17.504	1
4:90572322:C:T	4:90756533:C:T	6.418	1					4:90760120:G:A	4:90842971:A:C	19:45397171:G:C	17.504	1
4:90572322:C:T	4:90770711:C:T	6.418	1					4:90775136:C:A	4:90842971:A:C	19:45397171:G:C	17.504	1
4:90551543:T:C	4:90625809:C:A	6.415	1					4:90778551:G:C	4:90842971:A:C	19:45397171:G:C	17.502	1
4:90572322:C:T	4:90794476:C:T	6.391	1					4:90572322:C:T	4:90661018:G:A	4:90821381:A:G	17.502	1
4:90572322:C:T	4:90808152:C:T	6.391	1					4:90563157:A:G	4:90842971:A:C	19:45397171:G:C	17.497	1
4:90572322:C:T	4:90817394:C:T	6.391	1					4:90842971:A:C	19:45397171:G:C	19:45445586:G:A	17.496	1
4:90572322:C:T	4:90826116:T:G	6.391	1					4:90842971:A:C	4:90858374:A:C	19:45397171:G:C	17.493	1
4:90572322:C:T	4:90841380:C:A	6.391	1					4:90800884:C:T	4:90842971:A:C	19:45397171:G:C	17.492	1
4:90694538:T:C	4:90771524:C:T	6.388	1					4:90650309:A:G	4:90842971:A:C	19:45397171:G:C	17.49	1
4:90578511:C:A	4:90592128:T:C	6.383	1					4:90650910:C:G	4:90748195:T:A	4:90842971:A:C	17.49	1
4:90594987:G:A	4:90690748:C:T	6.359	1					4:90755758:A:T	4:90842971:A:C	19:45397171:G:C	17.488	1
4:90690748:C:T	19:45322962:A:T	6.349	1					4:90782988:G:T	4:90842971:A:C	19:45397171:G:C	17.488	1
4:90748195:T:A	4:90819154:T:C	6.346	1					4:90766070:G:A	4:90842971:A:C	19:45397171:G:C	17.488	1
4:90551543:T:C	4:90855932:T:C	6.338	1					4:90724223:T:C	4:90842971:A:C	19:45397171:G:C	17.487	1
4:90642182:A:G	19:45322744:A:G	6.333	1					4:90644040:A:C	4:90842971:A:C	19:45397171:G:C	17.485	1
4:90622992:A:G	19:45448465:T:G	6.324	1					4:90685342:T:C	4:90842971:A:C	19:45397171:G:C	17.485	1
4:90694538:T:C	4:90797235:A:G	6.322	1					4:90842971:A:C	19:45397171:G:C	19:45452429:A:C	17.483	1
4:90551543:T:C	4:90743331:C:T	6.322	1					4:90842971:A:C	19:45389489:G:A	19:45397171:G:C	17.483	1
4:90607126:C:G	4:90771626:C:T	6.317	1					4:90669040:C:A	4:90842971:A:C	19:45397171:G:C	17.483	1
4:90772725:A:G	4:90856377:G:T	6.314	1					4:90767608:T:C	4:90842971:A:C	19:45397171:G:C	17.483	1
4:90674431:G:A	4:90743331:C:T	6.309	1					4:90842971:A:C	19:45397171:G:C	19:45490529:G:A	17.482	1
4:90578511:C:A	4:90622992:A:G	6.304	1					4:90773484:C:T	4:90842971:A:C	19:45397171:G:C	17.482	1
4:90788943:G:A	4:90819154:T:C	6.299	1					4:90683705:C:T	4:90842971:A:C	19:45397171:G:C	17.482	1
4:90606518:T:G	4:90743331:C:T	6.295	1					4:90842971:A:C	19:45397171:G:C	19:45422446:A:T	17.481	1
4:90551543:T:C	4:90554583:A:G	6.293	1					4:90667902:A:G	4:90842971:A:C	19:45397171:G:C	17.481	1
4:90551543:T:C	4:90571414:A:G	6.293	1					4:90762746:G:A	4:90842971:A:C	19:45397171:G:C	17.481	1
4:90636418:C:T	4:90819154:T:C	6.265	1					4:90842971:A:C	4:90850860:G:A	19:45397171:G:C	17.481	1
4:90694538:T:C	4:90855932:T:C	6.179	1					4:90559606:C:T	4:90842971:A:C	19:45397171:G:C	17.48	1
4:90546687:T:C	4:90693476:C:G	6.173	1					4:90585451:G:A	4:90842971:A:C	19:45397171:G:C	17.48	1
4:90604619:A:T	4:90661018:G:A	6.166	1					4:90649196:A:G	4:90842971:A:C	19:45397171:G:C	17.48	1
4:90607126:C:G	19:45436657:G:A	6.155	1					4:90671545:A:C	4:90842971:A:C	19:45397171:G:C	17.48	1
4:90794476:C:T	19:45322744:A:G	6.113	1					4:90683882:T:A	4:90842971:A:C	19:45397171:G:C	17.48	1
4:90808152:C:T	19:45322744:A:G	6.113	1					4:90704531:T:C	4:90842971:A:C	19:45397171:G:C	17.48	1
4:90817394:C:T	19:45322744:A:G	6.113	1					4:90720049:G:A	4:90842971:A:C	19:45397171:G:C	17.48	1
4:90826116:T:G	19:45322744:A:G	6.113	1					4:90733048:C:T	4:90842971:A:C	19:45397171:G:C	17.48	1
4:90841380:C:A	19:45322744:A:G	6.113	1					4:90815667:C:T	4:90842971:A:C	19:45397171:G:C	17.48	1
4:90578511:C:A	4:90672457:A:T	6.098	1					4:90688345:G:C	4:90842971:A:C	19:45397171:G:C	17.48	1
4:90622582:C:T	19:45322744:A:G	6.089	1					4:90701444:C:T	4:90842971:A:C	19:45397171:G:C	17.48	1
4:90638145:A:T	19:45322744:A:G	6.089	1					4:90714231:C:T	4:90842971:A:C	19:45397171:G:C	17.48	1
4:90647640:A:C	19:45322744:A:G	6.089	1					4:90728181:A:C	4:90842971:A:C	19:45397171:G:C	17.48	1
4:90742857:A:T	19:45322744:A:G	6.089	1					4:90766951:T:C	4:90842971:A:C	19:45397171:G:C	17.48	1
4:90747570:A:G	19:45322744:A:G	6.089	1					4:90773669:C:G	4:90842971:A:C	19:45397171:G:C	17.48	1
4:90756533:C:T	19:45322744:A:G	6.089	1					4:90607126:C:G	4:90771524:C:T	4:90791819:G:T	17.473	1
4:90770711:C:T	19:45322744:A:G	6.089	1					4:90676924:T:C	4:90784666:C:A	4:90819154:T:C	17.471	1
4:90636418:C:T	4:90748195:T:A	6.069	1					4:90676924:T:C	4:90809217:C:A	4:90819154:T:C	17.471	1
4:90606518:T:G	4:90770591:C:T	6.058	1					4:90842971:A:C	4:90845416:C:T	19:45397171:G:C	17.467	1
4:90591889:T:C	4:90607126:C:G	6.05	1					4:90639398:G:A	4:90842971:A:C	19:45397171:G:C	17.467	1
4:90626219:A:G	19:45418790:T:C	6.047	1					4:90672290:T:C	4:90842971:A:C	19:45397171:G:C	17.467	1
4:90554583:A:G	19:45448465:T:G	6.034	1					4:90833044:A:C	4:90842971:A:C	19:45397171:G:C	17.467	1
4:90571414:A:G	19:45448465:T:G	6.034	1					4:90607126:C:G	4:90690128:A:G	19:45436657:G:A	17.466	1
4:90591889:T:C	4:90837127:A:G	6.03	1					4:90562255:A:G	4:90842971:A:C	19:45397171:G:C	17.462	1
4:90594987:G:A	4:90762019:G:A	6.029	1					4:90578511:C:A	4:90743331:C:T	4:90842971:A:C	17.455	1
4:90578511:C:A	4:90650910:C:G	6.006	1					4:90791819:G:T	4:90806547:T:A	19:45398716:A:C	17.453	1
4:90821381:A:G	19:45436657:G:A	5.998	1					4:90842971:A:C	19:45397171:G:C	19:45505327:T:C	17.451	1
4:90740915:G:A	4:90765052:C:T	5.996	1					4:90607126:C:G	4:90774615:A:T	4:90791819:G:T	17.448	1
4:90748603:A:G	4:90765052:C:T	5.996	1					4:90677486:T:C	4:90842971:A:C	19:45397171:G:C	17.44	1
4:90545360:G:A	4:90553535:T:A	5.992	1					4:90713768:G:A	4:90842971:A:C	19:45397171:G:C	17.44	1
4:90819154:T:C	4:90842971:A:C	5.992	1					4:90737742:G:A	4:90842971:A:C	19:45397171:G:C	17.437	1
4:90740915:G:A	4:90774615:A:T	5.986	1					4:90606518:T:G	4:90644508:G:A	4:90748195:T:A	17.435	1
4:90748603:A:G	4:90774615:A:T	5.986	1					4:90626085:G:A	4:90842971:A:C	19:45397171:G:C	17.432	1
4:90724786:C:A	19:45309634:G:A	5.979	1					4:90596722:A:G	4:90842971:A:C	19:45397171:G:C	17.423	1
4:90847859:C:T	19:45448465:T:G	5.973	1					4:90552545:A:C	4:90842971:A:C	19:45397171:G:C	17.415	1
4:90743331:C:T	4:90819154:T:C	5.952	1					4:90566761:C:T	4:90842971:A:C	19:45397171:G:C	17.415	1
4:90675980:C:T	19:45398716:A:C	5.951	1					4:90588650:T:C	4:90842971:A:C	19:45397171:G:C	17.415	1
4:90591889:T:C	4:90610127:T:C	5.939	1					4:90642531:A:G	4:90748195:T:A	4:90842971:A:C	17.41	1
4:90774615:A:T	4:90819154:T:C	5.937	1					4:90643629:T:C	4:90842971:A:C	19:45397171:G:C	17.404	1
4:90740915:G:A	4:90819154:T:C	5.931	1					4:90606518:T:G	4:90626139:G:A	4:90626219:A:G	17.403	1
4:90748603:A:G	4:90819154:T:C	5.931	1					4:90842971:A:C	19:45397171:G:C	19:45479602:C:T	17.398	1
4:90636418:C:T	4:90743331:C:T	5.916	1					4:90791354:A:G	4:90842971:A:C	19:45397171:G:C	17.387	1
4:90604619:A:T	4:90610127:T:C	5.915	1					4:90834800:G:A	4:90842971:A:C	19:45397171:G:C	17.387	1
4:90607126:C:G	4:90674431:G:A	5.883	1					4:90842971:A:C	4:90845700:T:A	19:45397171:G:C	17.387	1
4:90607126:C:G	4:90663542:T:C	5.883	1					4:90842971:A:C	4:90858745:A:G	19:45397171:G:C	17.387	1
4:90607126:C:G	4:90690128:A:G	5.881	1					4:90606518:T:G	4:90711770:T:C	4:90851676:C:T	17.386	1
4:90642531:A:G	19:45448465:T:G	5.862	1					4:90566469:G:A	4:90842971:A:C	19:45323964:C:T	17.385	1
4:90562801:A:G	4:90663035:C:T	5.854	1					4:90554583:A:G	4:90558600:G:T	19:45448465:T:G	17.383	1
4:90596923:C:G	4:90616430:A:T	5.844	1					4:90558600:G:T	4:90571414:A:G	19:45448465:T:G	17.383	1
4:90644508:G:A	19:45418790:T:C	5.844	1					4:90636418:C:T	4:90842971:A:C	19:45397171:G:C	17.38	1
4:90686742:A:G	4:90841092:T:A	5.844	1					4:90842971:A:C	4:90856783:C:A	19:45397171:G:C	17.379	1
4:90606518:T:G	4:90851676:C:T	5.84	1					4:90628364:T:C	4:90842971:A:C	19:45397171:G:C	17.375	1
4:90604619:A:T	4:90607126:C:G	5.833	1					4:90551543:T:C	4:90626139:G:A	4:90805493:T:C	17.365	1
4:90604619:A:T	4:90606518:T:G	5.827	1					4:90609557:C:G	4:90842971:A:C	19:45397171:G:C	17.359	1
4:90554583:A:G	4:90690748:C:T	5.825	1					4:90833153:G:A	4:90842971:A:C	19:45397171:G:C	17.352	1
4:90571414:A:G	4:90690748:C:T	5.825	1					4:90578511:C:A	4:90748195:T:A	4:90842971:A:C	17.322	1
4:90788943:G:A	4:90791819:G:T	5.793	1					4:90551543:T:C	4:90626139:G:A	4:90819154:T:C	17.32	1
4:90562801:A:G	4:90585864:A:T	5.783	1					4:90572322:C:T	4:90644508:G:A	4:90661018:G:A	17.315	1
4:90607126:C:G	4:90817981:T:C	5.763	1					4:90743331:C:T	4:90805493:T:C	4:90842971:A:C	17.311	1
4:90805493:T:C	4:90842971:A:C	5.753	1					4:90596923:C:G	4:90748195:T:A	4:90842971:A:C	17.309	1
4:90805493:T:C	19:45375164:C:T	5.73	1					4:90596923:C:G	4:90743331:C:T	4:90842971:A:C	17.293	1
4:90606518:T:G	19:45418790:T:C	5.729	1					4:90745996:T:C	4:90842971:A:C	19:45397171:G:C	17.292	1
4:90601407:A:C	4:90674431:G:A	5.717	1					4:90591889:T:C	4:90842971:A:C	19:45397171:G:C	17.265	1
4:90791819:G:T	19:45375164:C:T	5.714	1					4:90554583:A:G	4:90690748:C:T	4:90711770:T:C	17.264	1
4:90626139:G:A	4:90707464:C:A	5.714	1					4:90571414:A:G	4:90690748:C:T	4:90711770:T:C	17.264	1
4:90601407:A:C	4:90663542:T:C	5.713	1					4:90607126:C:G	4:90690748:C:T	19:45448465:T:G	17.255	1
4:90743331:C:T	4:90784666:C:A	5.706	1					4:90626139:G:A	4:90743331:C:T	4:90842971:A:C	17.246	1
4:90743331:C:T	4:90809217:C:A	5.706	1					4:90761439:A:G	4:90842971:A:C	19:45397171:G:C	17.229	1
4:90686919:C:T	4:90817981:T:C	5.705	1					4:90566469:G:A	4:90578511:C:A	4:90842971:A:C	17.215	1
4:90686919:C:T	4:90797235:A:G	5.702	1					4:90545360:G:A	4:90551543:T:C	4:90842971:A:C	17.212	1
4:90572322:C:T	4:90585864:A:T	5.7	1					4:90748195:T:A	4:90785666:C:T	4:90842971:A:C	17.211	1
4:90545360:G:A	4:90855932:T:C	5.693	1					4:90842971:A:C	19:45381860:C:T	19:45397171:G:C	17.205	1
4:90748195:T:A	19:45397171:G:C	5.691	1					4:90729799:T:C	4:90842971:A:C	19:45397171:G:C	17.192	1
4:90545360:G:A	4:90819154:T:C	5.685	1					4:90626139:G:A	4:90748195:T:A	4:90842971:A:C	17.189	1
4:90748195:T:A	4:90784666:C:A	5.683	1					4:90842971:A:C	4:90854764:C:T	19:45397171:G:C	17.171	1
4:90748195:T:A	4:90809217:C:A	5.683	1					4:90791819:G:T	4:90848275:T:G	19:45398716:A:C	17.162	1
4:90551543:T:C	4:90819154:T:C	5.67	1					4:90591889:T:C	4:90669126:T:G	4:90833153:G:A	17.161	1
4:90606518:T:G	4:90748195:T:A	5.668	1					4:90585228:T:G	4:90606518:T:G	4:90626139:G:A	17.16	1
4:90551543:T:C	4:90765052:C:T	5.667	1					4:90622582:C:T	4:90842971:A:C	19:45397171:G:C	17.152	1
4:90548703:C:T	4:90762019:G:A	5.663	1					4:90638145:A:T	4:90842971:A:C	19:45397171:G:C	17.152	1
4:90644508:G:A	4:90841092:T:A	5.661	1					4:90647640:A:C	4:90842971:A:C	19:45397171:G:C	17.152	1
4:90805493:T:C	4:90806547:T:A	5.659	1					4:90742857:A:T	4:90842971:A:C	19:45397171:G:C	17.152	1
4:90572322:C:T	4:90626219:A:G	5.657	1					4:90747570:A:G	4:90842971:A:C	19:45397171:G:C	17.152	1
4:90548477:C:T	19:45322744:A:G	5.657	1					4:90756533:C:T	4:90842971:A:C	19:45397171:G:C	17.152	1
4:90772725:A:G	4:90841092:T:A	5.653	1					4:90770711:C:T	4:90842971:A:C	19:45397171:G:C	17.152	1
4:90572322:C:T	4:90610127:T:C	5.65	1					4:90837597:C:A	4:90842971:A:C	19:45397171:G:C	17.151	1
4:90554583:A:G	4:90578511:C:A	5.649	1					4:90553994:C:T	4:90842971:A:C	19:45397171:G:C	17.148	1
4:90571414:A:G	4:90578511:C:A	5.649	1					4:90606518:T:G	4:90626139:G:A	4:90733669:A:G	17.144	1
4:90566469:G:A	4:90693476:C:G	5.646	1					4:90791819:G:T	4:90842971:A:C	19:45397171:G:C	17.143	1
4:90765944:A:T	4:90841092:T:A	5.64	1					4:90606518:T:G	4:90642531:A:G	4:90674431:G:A	17.128	1
4:90591889:T:C	4:90626219:A:G	5.638	1					4:90606518:T:G	4:90642531:A:G	4:90663542:T:C	17.128	1
4:90552673:G:A	4:90771524:C:T	5.629	1					4:90748195:T:A	4:90770591:C:T	4:90842971:A:C	17.125	1
4:90596167:G:A	4:90771524:C:T	5.629	1					4:90672457:A:T	4:90748195:T:A	4:90842971:A:C	17.113	1
4:90617530:A:G	4:90771524:C:T	5.629	1					4:90551543:T:C	4:90855932:T:C	19:45448465:T:G	17.105	1
4:90551543:T:C	4:90774615:A:T	5.619	1					4:90554583:A:G	4:90842971:A:C	19:45397171:G:C	17.094	1
4:90774615:A:T	19:45375164:C:T	5.61	1					4:90571414:A:G	4:90842971:A:C	19:45397171:G:C	17.094	1
4:90674431:G:A	4:90791819:G:T	5.609	1					4:90842971:A:C	4:90856063:A:G	19:45397171:G:C	17.083	1
4:90851676:C:T	19:45436657:G:A	5.606	1					4:90765133:A:T	4:90842971:A:C	19:45397171:G:C	17.079	1
4:90765052:C:T	19:45375164:C:T	5.601	1					4:90612832:A:T	4:90748195:T:A	4:90842971:A:C	17.063	1
4:90585228:T:G	4:90686742:A:G	5.601	1					4:90714618:A:T	4:90842971:A:C	19:45397171:G:C	17.056	1
4:90566469:G:A	4:90837127:A:G	5.599	1					4:90642531:A:G	4:90743331:C:T	4:90842971:A:C	17.054	1
4:90785666:C:T	4:90803192:C:T	5.593	1					4:90572322:C:T	4:90669126:T:G	4:90833153:G:A	17.035	1
4:90806547:T:A	4:90819154:T:C	5.591	1					4:90625809:C:A	4:90743331:C:T	4:90842971:A:C	17.031	1
4:90805493:T:C	4:90809217:C:A	5.59	1					4:90842971:A:C	4:90848275:T:G	19:45397171:G:C	17.02	1
4:90784666:C:A	4:90805493:T:C	5.59	1					4:90566469:G:A	4:90763239:A:G	4:90842971:A:C	17.018	1
4:90805493:T:C	4:90848275:T:G	5.584	1					4:90841616:A:G	4:90842971:A:C	19:45397171:G:C	17.017	1
4:90784666:C:A	4:90791819:G:T	5.583	1					4:90780749:C:T	4:90842971:A:C	19:45397171:G:C	17.005	1
4:90791819:G:T	4:90809217:C:A	5.583	1					4:90748195:T:A	4:90806547:T:A	4:90842971:A:C	17.001	1
4:90690748:C:T	4:90791819:G:T	5.582	1					4:90842971:A:C	19:45321841:G:A	19:45397171:G:C	16.995	1
4:90601407:A:C	4:90636418:C:T	5.577	1					4:90647193:T:C	4:90842971:A:C	19:45397171:G:C	16.992	1
4:90686919:C:T	4:90821381:A:G	5.573	1					4:90674278:G:C	4:90842971:A:C	19:45397171:G:C	16.985	1
4:90686919:C:T	4:90837127:A:G	5.573	1					4:90566469:G:A	4:90594987:G:A	4:90733669:A:G	16.978	1
4:90674431:G:A	4:90842971:A:C	5.558	1					4:90794476:C:T	4:90842971:A:C	19:45397171:G:C	16.976	1
4:90585228:T:G	4:90644508:G:A	5.557	1					4:90808152:C:T	4:90842971:A:C	19:45397171:G:C	16.976	1
4:90686919:C:T	4:90851676:C:T	5.555	1					4:90817394:C:T	4:90842971:A:C	19:45397171:G:C	16.976	1
4:90636418:C:T	4:90842971:A:C	5.551	1					4:90826116:T:G	4:90842971:A:C	19:45397171:G:C	16.976	1
4:90607126:C:G	4:90686742:A:G	5.551	1					4:90841380:C:A	4:90842971:A:C	19:45397171:G:C	16.976	1
4:90663542:T:C	4:90791819:G:T	5.544	1					4:90596923:C:G	4:90604619:A:T	4:90842971:A:C	16.963	1
4:90745113:A:C	4:90841092:T:A	5.541	1					4:90545360:G:A	4:90578511:C:A	4:90842971:A:C	16.944	1
4:90819154:T:C	19:45375164:C:T	5.538	1					4:90718090:A:G	4:90842971:A:C	19:45397171:G:C	16.937	1
4:90604619:A:T	4:90626219:A:G	5.537	1					4:90787131:C:T	4:90842971:A:C	19:45397171:G:C	16.937	1
4:90711770:T:C	4:90774615:A:T	5.533	1					4:90842971:A:C	4:90853688:C:T	19:45397171:G:C	16.928	1
4:90721880:T:C	4:90841092:T:A	5.527	1					4:90604619:A:T	4:90606518:T:G	4:90607126:C:G	16.92	1
4:90740915:G:A	4:90805493:T:C	5.521	1					4:90562801:A:G	4:90855932:T:C	19:45448465:T:G	16.91	1
4:90748603:A:G	4:90805493:T:C	5.521	1					4:90566469:G:A	4:90596923:C:G	4:90842971:A:C	16.908	1
4:90596923:C:G	4:90606518:T:G	5.519	1					4:90842971:A:C	19:45392580:G:A	19:45397171:G:C	16.904	1
4:90604619:A:T	4:90687222:A:G	5.518	1					4:90712603:G:T	4:90842971:A:C	19:45397171:G:C	16.895	1
4:90642531:A:G	4:90856821:A:G	5.515	1					4:90747402:T:C	4:90842971:A:C	19:45397171:G:C	16.895	1
4:90740915:G:A	4:90791819:G:T	5.514	1					4:90805648:G:A	4:90842971:A:C	19:45397171:G:C	16.895	1
4:90748603:A:G	4:90791819:G:T	5.514	1					4:90612832:A:T	4:90743331:C:T	4:90842971:A:C	16.892	1
4:90591889:T:C	4:90687222:A:G	5.502	1					4:90829971:A:G	4:90842971:A:C	19:45397171:G:C	16.878	1
4:90733669:A:G	4:90858130:C:T	5.489	1					4:90842971:A:C	19:45397171:G:C	19:45451769:G:A	16.871	1
4:90645742:A:G	19:45322744:A:G	5.486	1					4:90606518:T:G	4:90626139:G:A	4:90842971:A:C	16.87	1
19:45322744:A:G	19:45322962:A:T	5.481	1					4:90622992:A:G	4:90842971:A:C	19:45397171:G:C	16.868	1
4:90572322:C:T	4:90687222:A:G	5.478	1					4:90650910:C:G	4:90743331:C:T	4:90842971:A:C	16.864	1
4:90663542:T:C	4:90842971:A:C	5.464	1					4:90842971:A:C	19:45317499:G:A	19:45397171:G:C	16.852	1
4:90765052:C:T	4:90819154:T:C	5.461	1					4:90592128:T:C	4:90842971:A:C	19:45397171:G:C	16.847	1
4:90566469:G:A	4:90642531:A:G	5.451	1					4:90780598:A:G	4:90842971:A:C	19:45397171:G:C	16.846	1
4:90572322:C:T	4:90725487:C:A	5.45	1					4:90794735:G:T	4:90842971:A:C	19:45397171:G:C	16.846	1
4:90694538:T:C	4:90802531:G:A	5.417	1					4:90551543:T:C	4:90566469:G:A	4:90842971:A:C	16.843	1
4:90606518:T:G	4:90785666:C:T	5.412	1					4:90842971:A:C	19:45397171:G:C	19:45398716:A:C	16.833	1
4:90707512:T:C	19:45322744:A:G	5.399	1					4:90743331:C:T	4:90785666:C:T	4:90842971:A:C	16.831	1
4:90578511:C:A	4:90616430:A:T	5.395	1					4:90607126:C:G	4:90765052:C:T	4:90791819:G:T	16.829	1
4:90686742:A:G	19:45418790:T:C	5.395	1					4:90830237:C:T	4:90842971:A:C	19:45397171:G:C	16.824	1
4:90791819:G:T	4:90806547:T:A	5.394	1					4:90566469:G:A	4:90601407:A:C	4:90842971:A:C	16.818	1
4:90566469:G:A	4:90851676:C:T	5.385	1					4:90675980:C:T	4:90842971:A:C	19:45397171:G:C	16.816	1
4:90674431:G:A	4:90800884:C:T	5.376	1					4:90765029:T:C	4:90842971:A:C	19:45397171:G:C	16.811	1
4:90553535:T:A	4:90711770:T:C	5.37	1					4:90687222:A:G	4:90842971:A:C	19:45397171:G:C	16.805	1
4:90663542:T:C	4:90800884:C:T	5.366	1					4:90606518:T:G	4:90644508:G:A	4:90743331:C:T	16.8	1
4:90672457:A:T	4:90829971:A:G	5.362	1					4:90642182:A:G	4:90842971:A:C	19:45397171:G:C	16.769	1
4:90552673:G:A	4:90774615:A:T	5.361	1					4:90837127:A:G	4:90842971:A:C	19:45397171:G:C	16.765	1
4:90596167:G:A	4:90774615:A:T	5.361	1					4:90821381:A:G	4:90842971:A:C	19:45397171:G:C	16.763	1
4:90617530:A:G	4:90774615:A:T	5.361	1					4:90607126:C:G	4:90690748:C:T	4:90748195:T:A	16.751	1
4:90566469:G:A	4:90601407:A:C	5.359	1					4:90546434:G:A	4:90788943:G:A	4:90833153:G:A	16.747	1
4:90552673:G:A	4:90765052:C:T	5.358	1					4:90743331:C:T	4:90770591:C:T	4:90842971:A:C	16.746	1
4:90596167:G:A	4:90765052:C:T	5.358	1					4:90644508:G:A	4:90721880:T:C	19:45322744:A:G	16.739	1
4:90617530:A:G	4:90765052:C:T	5.358	1					4:90743331:C:T	4:90806547:T:A	4:90842971:A:C	16.726	1
4:90554583:A:G	4:90594987:G:A	5.354	1					4:90597637:A:G	4:90842971:A:C	19:45397171:G:C	16.718	1
4:90571414:A:G	4:90594987:G:A	5.354	1					4:90566469:G:A	4:90596923:C:G	4:90821381:A:G	16.709	1
4:90842971:A:C	19:45323983:G:A	5.353	1					4:90842971:A:C	19:45322624:C:T	19:45397171:G:C	16.708	1
4:90597637:A:G	4:90711770:T:C	5.342	1					4:90551543:T:C	4:90748195:T:A	4:90807512:G:A	16.696	1
4:90675980:C:T	19:45322744:A:G	5.337	1					4:90636418:C:T	4:90686742:A:G	4:90819154:T:C	16.688	1
4:90676924:T:C	4:90690748:C:T	5.327	1					4:90562801:A:G	4:90606518:T:G	4:90642531:A:G	16.683	1
4:90552673:G:A	4:90612832:A:T	5.316	1					4:90771823:A:G	4:90842971:A:C	19:45397171:G:C	16.658	1
4:90596167:G:A	4:90612832:A:T	5.316	1					4:90784851:A:G	4:90842971:A:C	19:45397171:G:C	16.645	1
4:90612832:A:T	4:90617530:A:G	5.316	1					4:90800697:G:A	4:90842971:A:C	19:45397171:G:C	16.645	1
4:90594987:G:A	4:90797235:A:G	5.31	1					4:90810233:G:A	4:90842971:A:C	19:45397171:G:C	16.645	1
4:90748195:T:A	4:90788943:G:A	5.305	1					4:90831620:G:A	4:90842971:A:C	19:45397171:G:C	16.642	1
4:90545360:G:A	4:90661018:G:A	5.299	1					4:90781528:A:G	4:90842971:A:C	19:45397171:G:C	16.641	1
4:90711770:T:C	4:90800884:C:T	5.282	1					4:90558600:G:T	4:90674278:G:C	19:45448465:T:G	16.614	1
4:90761439:A:G	19:45322744:A:G	5.272	1					4:90606518:T:G	4:90642531:A:G	4:90751069:C:T	16.599	1
4:90743331:C:T	4:90788943:G:A	5.256	1					4:90566469:G:A	4:90661018:G:A	4:90837127:A:G	16.588	1
4:90644508:G:A	4:90846487:C:T	5.251	1					4:90842971:A:C	19:45321364:A:G	19:45397171:G:C	16.579	1
4:90740886:A:T	19:45322744:A:G	5.242	1					4:90609547:C:T	4:90842971:A:C	19:45397171:G:C	16.575	1
4:90562801:A:G	4:90571414:A:G	5.241	1					4:90803192:C:T	4:90842971:A:C	19:45397171:G:C	16.556	1
4:90554583:A:G	4:90562801:A:G	5.241	1					4:90676924:T:C	4:90740915:G:A	4:90819154:T:C	16.554	1
4:90711770:T:C	4:90765052:C:T	5.236	1					4:90676924:T:C	4:90748603:A:G	4:90819154:T:C	16.554	1
4:90806547:T:A	4:90833153:G:A	5.229	1					4:90772986:A:G	4:90842971:A:C	19:45397171:G:C	16.532	1
4:90591889:T:C	4:90851676:C:T	5.223	1					4:90842971:A:C	4:90846487:C:T	19:45397171:G:C	16.53	1
4:90788943:G:A	4:90833153:G:A	5.213	1					4:90572322:C:T	4:90669126:T:G	4:90725487:C:A	16.523	1
4:90694538:T:C	19:45418790:T:C	5.21	1					4:90711770:T:C	4:90842971:A:C	19:45397171:G:C	16.521	1
4:90642531:A:G	4:90842971:A:C	5.207	1					4:90566469:G:A	4:90661018:G:A	4:90807512:G:A	16.518	1
4:90560453:A:G	4:90607126:C:G	5.206	1					4:90733669:A:G	4:90748195:T:A	4:90842971:A:C	16.516	1
4:90636418:C:T	4:90800884:C:T	5.2	1					4:90842971:A:C	19:45373467:A:C	19:45397171:G:C	16.516	1
4:90774615:A:T	4:90848275:T:G	5.198	1					4:90739861:T:A	4:90842971:A:C	19:45397171:G:C	16.509	1
4:90748195:T:A	4:90797235:A:G	5.197	1					4:90823017:G:A	4:90842971:A:C	19:45397171:G:C	16.501	1
4:90554583:A:G	4:90771626:C:T	5.195	1					4:90672457:A:T	4:90743331:C:T	4:90842971:A:C	16.493	1
4:90571414:A:G	4:90771626:C:T	5.195	1					4:90707512:T:C	4:90842971:A:C	19:45397171:G:C	16.485	1
4:90644508:G:A	19:45322904:C:T	5.195	1					4:90816641:C:T	4:90842971:A:C	19:45397171:G:C	16.482	1
4:90687222:A:G	19:45322744:A:G	5.189	1					4:90842971:A:C	4:90853215:T:C	19:45397171:G:C	16.475	1
4:90552673:G:A	4:90837127:A:G	5.189	1					4:90748195:T:A	4:90806547:T:A	19:45398716:A:C	16.472	1
4:90596167:G:A	4:90837127:A:G	5.189	1					4:90635867:G:A	4:90842971:A:C	19:45397171:G:C	16.466	1
4:90617530:A:G	4:90837127:A:G	5.189	1					4:90652627:G:A	4:90842971:A:C	19:45397171:G:C	16.461	1
4:90552673:G:A	4:90821381:A:G	5.189	1					4:90644508:G:A	4:90745113:A:C	19:45322744:A:G	16.441	1
4:90596167:G:A	4:90821381:A:G	5.189	1					4:90694538:T:C	4:90748195:T:A	4:90842971:A:C	16.434	1
4:90617530:A:G	4:90821381:A:G	5.189	1					4:90842971:A:C	4:90853752:A:G	19:45397171:G:C	16.43	1
4:90765052:C:T	4:90848275:T:G	5.189	1					4:90706996:G:A	4:90842971:A:C	19:45397171:G:C	16.426	1
4:90857547:T:C	19:45322744:A:G	5.18	1					4:90738839:T:G	4:90842971:A:C	19:45397171:G:C	16.426	1
4:90674431:G:A	4:90805493:T:C	5.177	1					4:90551543:T:C	4:90607126:C:G	4:90842971:A:C	16.426	1
4:90807512:G:A	4:90842971:A:C	5.173	1					4:90748195:T:A	4:90803192:C:T	4:90842971:A:C	16.416	1
4:90743331:C:T	4:90797235:A:G	5.171	1					4:90585228:T:G	4:90842971:A:C	19:45397171:G:C	16.391	1
4:90748195:T:A	4:90762019:G:A	5.171	1					4:90588106:C:T	4:90748195:T:A	4:90842971:A:C	16.391	1
4:90626219:A:G	4:90828816:T:C	5.169	1					4:90562801:A:G	4:90566469:G:A	4:90762019:G:A	16.378	1
19:45418790:T:C	19:45421204:C:T	5.166	1					4:90790375:C:T	4:90842971:A:C	19:45397171:G:C	16.376	1
4:90774615:A:T	4:90806547:T:A	5.152	1					4:90695708:G:A	4:90842971:A:C	19:45397171:G:C	16.361	1
4:90765052:C:T	4:90806547:T:A	5.146	1					4:90591889:T:C	4:90596923:C:G	4:90842971:A:C	16.357	1
4:90551543:T:C	4:90693476:C:G	5.143	1					4:90566469:G:A	4:90594987:G:A	4:90616430:A:T	16.337	1
19:45322962:A:T	19:45436657:G:A	5.139	1					4:90743331:C:T	4:90819154:T:C	4:90842971:A:C	16.326	1
4:90607126:C:G	4:90711770:T:C	5.139	1					4:90842971:A:C	19:45322904:C:T	19:45397171:G:C	16.321	1
4:90748195:T:A	4:90848275:T:G	5.138	1					4:90795555:T:C	4:90842971:A:C	19:45397171:G:C	16.319	1
4:90833153:G:A	4:90848275:T:G	5.133	1					4:90644508:G:A	4:90842971:A:C	19:45397171:G:C	16.318	1
19:45322913:G:A	19:45436657:G:A	5.124	1					4:90578511:C:A	4:90606518:T:G	4:90711770:T:C	16.315	1
4:90616430:A:T	4:90650910:C:G	5.12	1					4:90813854:G:T	4:90842971:A:C	19:45397171:G:C	16.315	1
4:90663542:T:C	4:90805493:T:C	5.115	1					4:90648482:G:A	4:90842971:A:C	19:45397171:G:C	16.311	1
4:90743331:C:T	4:90848275:T:G	5.115	1					4:90606518:T:G	4:90642531:A:G	4:90842971:A:C	16.304	1
4:90554583:A:G	4:90817981:T:C	5.108	1					4:90748195:T:A	4:90842971:A:C	19:45421204:C:T	16.301	1
4:90571414:A:G	4:90817981:T:C	5.108	1					4:90606518:T:G	4:90626139:G:A	19:45421204:C:T	16.294	1
4:90551543:T:C	4:90837127:A:G	5.102	1					4:90711492:C:A	4:90842971:A:C	19:45397171:G:C	16.294	1
4:90765052:C:T	4:90847859:C:T	5.1	1					4:90842971:A:C	4:90851676:C:T	19:45397171:G:C	16.29	1
4:90604237:A:G	4:90606518:T:G	5.1	1					4:90578511:C:A	4:90791819:G:T	19:45398716:A:C	16.288	1
4:90636418:C:T	4:90817981:T:C	5.097	1					4:90607126:C:G	4:90690748:C:T	4:90743331:C:T	16.283	1
4:90774615:A:T	4:90847859:C:T	5.094	1					4:90625809:C:A	4:90842971:A:C	19:45397171:G:C	16.281	1
4:90591889:T:C	4:90644508:G:A	5.093	1					4:90689829:T:C	4:90842971:A:C	19:45397171:G:C	16.274	1
4:90612832:A:T	4:90731996:A:G	5.091	1					4:90546434:G:A	4:90842971:A:C	19:45397171:G:C	16.263	1
4:90578511:C:A	19:45392580:G:A	5.089	1					4:90566469:G:A	4:90596923:C:G	4:90837127:A:G	16.262	1
4:90851676:C:T	19:45322624:C:T	5.087	1					4:90558600:G:T	4:90624533:G:A	19:45448465:T:G	16.261	1
4:90551543:T:C	4:90851676:C:T	5.086	1					4:90558600:G:T	4:90683373:A:G	19:45448465:T:G	16.261	1
4:90831620:G:A	19:45322744:A:G	5.075	1					4:90616430:A:T	4:90748195:T:A	4:90842971:A:C	16.258	1
4:90837127:A:G	19:45322624:C:T	5.073	1					4:90740886:A:T	4:90842971:A:C	19:45397171:G:C	16.24	1
4:90821381:A:G	19:45322624:C:T	5.072	1					4:90566469:G:A	4:90842971:A:C	19:45421204:C:T	16.236	1
4:90636418:C:T	4:90642531:A:G	5.071	1					4:90606518:T:G	4:90626139:G:A	4:90674431:G:A	16.226	1
4:90591889:T:C	4:90606518:T:G	5.071	1					4:90743331:C:T	4:90806547:T:A	19:45398716:A:C	16.211	1
4:90800884:C:T	19:45418790:T:C	5.07	1					4:90551543:T:C	4:90644508:G:A	4:90748195:T:A	16.196	1
4:90626219:A:G	4:90856821:A:G	5.07	1					4:90546434:G:A	4:90558600:G:T	4:90788943:G:A	16.192	1
4:90566469:G:A	4:90833153:G:A	5.064	1					4:90588106:C:T	4:90743331:C:T	4:90842971:A:C	16.182	1
4:90591889:T:C	4:90663035:C:T	5.063	1					4:90745103:C:T	4:90748195:T:A	4:90842971:A:C	16.17	1
4:90585228:T:G	4:90745113:A:C	5.045	1					4:90606518:T:G	4:90639025:G:T	4:90642531:A:G	16.166	1
4:90604619:A:T	4:90663035:C:T	5.042	1					4:90606518:T:G	4:90642531:A:G	4:90652688:T:G	16.165	1
4:90686742:A:G	4:90709378:T:C	5.041	1					4:90606518:T:G	4:90642531:A:G	4:90668376:C:T	16.148	1
4:90791819:G:T	19:45390072:T:C	5.041	1					4:90733669:A:G	4:90743331:C:T	4:90842971:A:C	16.142	1
4:90788943:G:A	19:45398716:A:C	5.04	1					4:90748195:T:A	4:90791819:G:T	4:90842971:A:C	16.139	1
4:90585228:T:G	4:90721880:T:C	5.034	1					4:90828816:T:C	4:90842971:A:C	19:45397171:G:C	16.129	1
4:90674431:G:A	4:90690748:C:T	5.033	1					4:90669126:T:G	4:90842971:A:C	19:45397171:G:C	16.125	1
4:90572322:C:T	4:90619127:C:T	5.03	1					4:90545360:G:A	4:90578511:C:A	4:90616430:A:T	16.117	1
4:90805493:T:C	19:45390072:T:C	5.026	1					4:90606518:T:G	4:90642531:A:G	4:90858130:C:T	16.109	1
4:90791819:G:T	4:90848275:T:G	5.013	1					4:90566469:G:A	4:90606518:T:G	4:90642531:A:G	16.107	1
4:90842971:A:C	4:90848275:T:G	5.012	1					4:90607126:C:G	4:90771524:C:T	4:90805493:T:C	16.085	1
4:90743331:C:T	4:90807512:G:A	5	1					4:90616430:A:T	4:90743331:C:T	4:90842971:A:C	16.074	1
4:90596923:C:G	4:90735844:T:A	4.997	1					4:90748195:T:A	4:90842971:A:C	4:90856821:A:G	16.072	1
4:90552673:G:A	19:45322744:A:G	4.994	1					4:90578511:C:A	4:90765052:C:T	19:45398716:A:C	16.063	1
4:90596167:G:A	19:45322744:A:G	4.994	1					4:90591889:T:C	4:90606518:T:G	4:90607126:C:G	16.063	1
4:90617530:A:G	19:45322744:A:G	4.994	1					4:90606518:T:G	4:90610884:A:T	4:90642531:A:G	16.058	1
4:90552673:G:A	4:90842971:A:C	4.989	1					4:90743331:C:T	4:90842971:A:C	19:45421204:C:T	16.033	1
4:90596167:G:A	4:90842971:A:C	4.989	1					4:90566469:G:A	4:90644508:G:A	4:90661018:G:A	16.029	1
4:90617530:A:G	4:90842971:A:C	4.989	1					4:90566469:G:A	4:90591889:T:C	4:90842971:A:C	16.026	1
4:90628837:C:T	19:45418790:T:C	4.987	1					4:90560453:A:G	4:90607126:C:G	19:45436657:G:A	16.025	1
4:90663542:T:C	4:90690748:C:T	4.98	1					4:90578511:C:A	4:90604619:A:T	4:90842971:A:C	15.984	1
4:90686742:A:G	19:45322904:C:T	4.974	1					4:90755481:G:A	4:90842971:A:C	19:45397171:G:C	15.976	1
4:90765052:C:T	4:90858130:C:T	4.973	1					4:90786015:T:A	4:90842971:A:C	19:45397171:G:C	15.976	1
4:90556643:G:A	4:90572322:C:T	4.969	1					4:90606518:T:G	4:90607126:C:G	4:90771524:C:T	15.966	1
4:90606518:T:G	4:90625809:C:A	4.968	1					4:90606518:T:G	4:90642531:A:G	19:45421204:C:T	15.966	1
19:45421204:C:T	19:45448465:T:G	4.965	1					4:90709378:T:C	4:90748195:T:A	4:90842971:A:C	15.961	1
4:90816361:A:C	19:45322744:A:G	4.96	1					4:90606518:T:G	4:90626139:G:A	4:90711770:T:C	15.942	1
4:90748195:T:A	4:90806547:T:A	4.947	1					4:90842971:A:C	4:90858130:C:T	19:45397171:G:C	15.932	1
4:90765052:C:T	19:45397171:G:C	4.946	1					4:90566469:G:A	4:90604619:A:T	4:90842971:A:C	15.913	1
4:90562801:A:G	19:45322904:C:T	4.944	1					4:90644508:G:A	4:90650910:C:G	4:90791819:G:T	15.911	1
4:90774615:A:T	4:90788943:G:A	4.938	1					4:90771524:C:T	4:90842971:A:C	19:45397171:G:C	15.901	1
4:90740915:G:A	4:90743331:C:T	4.937	1					4:90548703:C:T	4:90551543:T:C	4:90765944:A:T	15.893	1
4:90743331:C:T	4:90748603:A:G	4.937	1					4:90747530:C:T	4:90748195:T:A	4:90842971:A:C	15.875	1
4:90743331:C:T	4:90806547:T:A	4.935	1					4:90813735:G:A	4:90842971:A:C	19:45397171:G:C	15.867	1
4:90642531:A:G	19:45322744:A:G	4.934	1					4:90596923:C:G	4:90819154:T:C	4:90848275:T:G	15.859	1
4:90774615:A:T	4:90858130:C:T	4.925	1					4:90607126:C:G	4:90672457:A:T	4:90771524:C:T	15.851	1
4:90774615:A:T	19:45397171:G:C	4.925	1					4:90694538:T:C	4:90743331:C:T	4:90842971:A:C	15.839	1
4:90562801:A:G	4:90690748:C:T	4.925	1					4:90572322:C:T	4:90619127:C:T	4:90669126:T:G	15.829	1
4:90765052:C:T	4:90788943:G:A	4.924	1					4:90596923:C:G	4:90765052:C:T	19:45398716:A:C	15.82	1
4:90604619:A:T	4:90619127:C:T	4.922	1					4:90661018:G:A	4:90748195:T:A	4:90842971:A:C	15.814	1
4:90606518:T:G	19:45309634:G:A	4.921	1					4:90806547:T:A	4:90842971:A:C	19:45397171:G:C	15.813	1
4:90690748:C:T	4:90800884:C:T	4.92	1					4:90645742:A:G	4:90842971:A:C	19:45397171:G:C	15.808	1
4:90740915:G:A	4:90748195:T:A	4.916	1					4:90606518:T:G	4:90642531:A:G	4:90661018:G:A	15.807	1
4:90748195:T:A	4:90748603:A:G	4.916	1					4:90606518:T:G	4:90626139:G:A	4:90663542:T:C	15.806	1
4:90591889:T:C	4:90619127:C:T	4.912	1					4:90842971:A:C	4:90856377:G:T	19:45397171:G:C	15.798	1
4:90743331:C:T	4:90762019:G:A	4.898	1					4:90562801:A:G	4:90566469:G:A	4:90661018:G:A	15.797	1
4:90765944:A:T	4:90807512:G:A	4.894	1					4:90842971:A:C	4:90856821:A:G	19:45397171:G:C	15.796	1
4:90686742:A:G	4:90771524:C:T	4.893	1					4:90814501:G:A	4:90842971:A:C	19:45397171:G:C	15.795	1
4:90616430:A:T	4:90661018:G:A	4.892	1					4:90787906:G:A	4:90842971:A:C	19:45397171:G:C	15.794	1
4:90616430:A:T	4:90672457:A:T	4.879	1					4:90625192:A:T	4:90842971:A:C	19:45397171:G:C	15.794	1
4:90748195:T:A	4:90807512:G:A	4.878	1					4:90736266:T:C	4:90842971:A:C	19:45397171:G:C	15.792	1
4:90585864:A:T	4:90855932:T:C	4.875	1					4:90748195:T:A	4:90828816:T:C	4:90842971:A:C	15.792	1
4:90642182:A:G	19:45398716:A:C	4.874	1					4:90548477:C:T	4:90842971:A:C	19:45397171:G:C	15.785	1
4:90626139:G:A	19:45392580:G:A	4.869	1					4:90588106:C:T	4:90842971:A:C	19:45397171:G:C	15.783	1
4:90585228:T:G	4:90672457:A:T	4.868	1					4:90724786:C:A	4:90842971:A:C	19:45397171:G:C	15.782	1
4:90676924:T:C	4:90748195:T:A	4.858	1					4:90566469:G:A	4:90693476:C:G	4:90842971:A:C	15.78	1
4:90674278:G:C	19:45448465:T:G	4.852	1					4:90625809:C:A	4:90847859:C:T	19:45322744:A:G	15.78	1
4:90626139:G:A	4:90800884:C:T	4.843	1					4:90612522:G:T	4:90842971:A:C	19:45397171:G:C	15.775	1
4:90604619:A:T	4:90837127:A:G	4.834	1					4:90649871:G:A	4:90842971:A:C	19:45397171:G:C	15.775	1
4:90644508:G:A	4:90661018:G:A	4.823	1					4:90596923:C:G	4:90606518:T:G	4:90626139:G:A	15.775	1
4:90837127:A:G	19:45436657:G:A	4.822	1					4:90842971:A:C	19:45323964:C:T	19:45397171:G:C	15.773	1
4:90562801:A:G	4:90727627:T:A	4.813	1					4:90824575:T:C	4:90842971:A:C	19:45397171:G:C	15.772	1
4:90578511:C:A	4:90609547:C:T	4.812	1					4:90644508:G:A	4:90661018:G:A	19:45322744:A:G	15.763	1
4:90572322:C:T	4:90663035:C:T	4.81	1					4:90551543:T:C	4:90566469:G:A	4:90690748:C:T	15.755	1
4:90676924:T:C	4:90743331:C:T	4.808	1					4:90842971:A:C	4:90857547:T:C	19:45397171:G:C	15.755	1
4:90606518:T:G	4:90837127:A:G	4.808	1					4:90566469:G:A	4:90721880:T:C	4:90842971:A:C	15.741	1
4:90626085:G:A	19:45398716:A:C	4.794	1					4:90548703:C:T	4:90551543:T:C	4:90807512:G:A	15.737	1
4:90562801:A:G	4:90797235:A:G	4.79	1					4:90551543:T:C	4:90626139:G:A	4:90842971:A:C	15.737	1
19:45375164:C:T	19:45436657:G:A	4.788	1					4:90551543:T:C	4:90743331:C:T	4:90807512:G:A	15.731	1
4:90585864:A:T	4:90591889:T:C	4.786	1					4:90748195:T:A	4:90751069:C:T	4:90842971:A:C	15.725	1
4:90745103:C:T	4:90751069:C:T	4.785	1					4:90607126:C:G	4:90650910:C:G	4:90771524:C:T	15.725	1
4:90606518:T:G	4:90624593:T:C	4.782	1					4:90585864:A:T	4:90676924:T:C	4:90819154:T:C	15.718	1
4:90606518:T:G	4:90672457:A:T	4.774	1					4:90591889:T:C	4:90610127:T:C	4:90669126:T:G	15.715	1
4:90551543:T:C	4:90616430:A:T	4.766	1					4:90842971:A:C	19:45322962:A:T	19:45397171:G:C	15.715	1
4:90585864:A:T	4:90604619:A:T	4.763	1					4:90644508:G:A	4:90748195:T:A	19:45448465:T:G	15.71	1
4:90709378:T:C	4:90817981:T:C	4.761	1					4:90609547:C:T	4:90748195:T:A	4:90842971:A:C	15.708	1
4:90612832:A:T	19:45322744:A:G	4.76	1					4:90743331:C:T	4:90791819:G:T	4:90842971:A:C	15.707	1
4:90762019:G:A	19:45436657:G:A	4.758	1					4:90644508:G:A	4:90650910:C:G	4:90805493:T:C	15.702	1
4:90835558:C:T	4:90856377:G:T	4.752	1					4:90558600:G:T	4:90842971:A:C	19:45397171:G:C	15.697	1
4:90693476:C:G	4:90819154:T:C	4.748	1					4:90606518:T:G	4:90642531:A:G	4:90806547:T:A	15.696	1
4:90661018:G:A	19:45425762:T:G	4.747	1					4:90548703:C:T	4:90551543:T:C	4:90772725:A:G	15.691	1
4:90604619:A:T	4:90644508:G:A	4.746	1					4:90551543:T:C	4:90606518:T:G	4:90642531:A:G	15.691	1
4:90594987:G:A	4:90727627:T:A	4.74	1					4:90606518:T:G	4:90626139:G:A	4:90690748:C:T	15.688	1
4:90578511:C:A	4:90736266:T:C	4.734	1					4:90572322:C:T	4:90585864:A:T	4:90669126:T:G	15.685	1
4:90551543:T:C	4:90791819:G:T	4.733	1					4:90566469:G:A	4:90642531:A:G	4:90661018:G:A	15.683	1
4:90626219:A:G	19:45448465:T:G	4.73	1					4:90709378:T:C	4:90743331:C:T	4:90842971:A:C	15.674	1
4:90566469:G:A	4:90807512:G:A	4.73	1					4:90605010:T:A	4:90842971:A:C	19:45397171:G:C	15.666	1
4:90551543:T:C	4:90824575:T:C	4.727	1					4:90551543:T:C	4:90607126:C:G	4:90791819:G:T	15.657	1
4:90795555:T:C	19:45436657:G:A	4.725	1					4:90729799:T:C	4:90748195:T:A	4:90842971:A:C	15.652	1
4:90596923:C:G	4:90626139:G:A	4.723	1					4:90606518:T:G	4:90642531:A:G	4:90644508:G:A	15.646	1
4:90711770:T:C	4:90858130:C:T	4.721	1					4:90556643:G:A	4:90748195:T:A	4:90842971:A:C	15.646	1
4:90784666:C:A	4:90842971:A:C	4.719	1					4:90661018:G:A	4:90743331:C:T	4:90842971:A:C	15.639	1
4:90809217:C:A	4:90842971:A:C	4.719	1					4:90546687:T:C	4:90626219:A:G	19:45418790:T:C	15.637	1
4:90792714:A:G	19:45448465:T:G	4.714	1					4:90675980:C:T	4:90748195:T:A	4:90842971:A:C	15.629	1
4:90624593:T:C	4:90751069:C:T	4.707	1					4:90597637:A:G	4:90748195:T:A	4:90842971:A:C	15.624	1
4:90551543:T:C	4:90785666:C:T	4.694	1					4:90606518:T:G	4:90743331:C:T	4:90851676:C:T	15.621	1
4:90596923:C:G	4:90736266:T:C	4.688	1					4:90743331:C:T	4:90747530:C:T	4:90842971:A:C	15.619	1
4:90607126:C:G	19:45448465:T:G	4.687	1					4:90578511:C:A	4:90774615:A:T	19:45398716:A:C	15.612	1
4:90752062:T:G	19:45322744:A:G	4.683	1					4:90748195:T:A	4:90841616:A:G	4:90842971:A:C	15.595	1
4:90644508:G:A	19:45322624:C:T	4.68	1					4:90622992:A:G	4:90748195:T:A	4:90842971:A:C	15.588	1
4:90694538:T:C	4:90826332:A:G	4.679	1					4:90566469:G:A	4:90601407:A:C	4:90661018:G:A	15.583	1
4:90642531:A:G	19:45398716:A:C	4.676	1					4:90682437:T:C	4:90748195:T:A	4:90842971:A:C	15.58	1
4:90578511:C:A	4:90642531:A:G	4.671	1					4:90724555:T:C	4:90842971:A:C	19:45397171:G:C	15.578	1
4:90585864:A:T	4:90819154:T:C	4.671	1					4:90748195:T:A	4:90813735:G:A	4:90842971:A:C	15.57	1
4:90625809:C:A	4:90642531:A:G	4.665	1					4:90572322:C:T	4:90610127:T:C	4:90669126:T:G	15.568	1
4:90707464:C:A	19:45398716:A:C	4.663	1					4:90748195:T:A	4:90771626:C:T	4:90842971:A:C	15.568	1
4:90626085:G:A	19:45448465:T:G	4.662	1					4:90743331:C:T	4:90745103:C:T	4:90842971:A:C	15.565	1
4:90644508:G:A	4:90819154:T:C	4.657	1					4:90596923:C:G	4:90622992:A:G	4:90642531:A:G	15.56	1
4:90650910:C:G	4:90694538:T:C	4.651	1					4:90806547:T:A	4:90819154:T:C	19:45398716:A:C	15.557	1
4:90709378:T:C	19:45322744:A:G	4.646	1					4:90841092:T:A	4:90842971:A:C	19:45397171:G:C	15.542	1
4:90628837:C:T	4:90745113:A:C	4.646	1					4:90591889:T:C	4:90619127:C:T	4:90669126:T:G	15.539	1
4:90578511:C:A	4:90735844:T:A	4.644	1					4:90655209:G:A	4:90748195:T:A	4:90842971:A:C	15.526	1
4:90748195:T:A	4:90855932:T:C	4.644	1					4:90592128:T:C	4:90748195:T:A	4:90842971:A:C	15.525	1
4:90854764:C:T	19:45398716:A:C	4.635	1					4:90743331:C:T	4:90751069:C:T	4:90842971:A:C	15.522	1
4:90585864:A:T	4:90842971:A:C	4.635	1					4:90566469:G:A	4:90772725:A:G	4:90842971:A:C	15.516	1
4:90596923:C:G	4:90597637:A:G	4.628	1					4:90747530:C:T	4:90842971:A:C	19:45397171:G:C	15.516	1
4:90791819:G:T	19:45322904:C:T	4.623	1					4:90578511:C:A	4:90616430:A:T	4:90676924:T:C	15.514	1
4:90596923:C:G	4:90835558:C:T	4.617	1					4:90551543:T:C	4:90604619:A:T	4:90842971:A:C	15.506	1
4:90858130:C:T	19:45391941:C:T	4.615	1					4:90609547:C:T	4:90743331:C:T	4:90842971:A:C	15.5	1
4:90548703:C:T	4:90733669:A:G	4.615	1					4:90554583:A:G	4:90748195:T:A	4:90842971:A:C	15.499	1
4:90551543:T:C	19:45317499:G:A	4.615	1					4:90571414:A:G	4:90748195:T:A	4:90842971:A:C	15.499	1
4:90607126:C:G	4:90619127:C:T	4.609	1					4:90554583:A:G	4:90607126:C:G	4:90771524:C:T	15.499	1
4:90628837:C:T	4:90721880:T:C	4.607	1					4:90571414:A:G	4:90607126:C:G	4:90771524:C:T	15.499	1
4:90805493:T:C	19:45322904:C:T	4.603	1					4:90663542:T:C	4:90842971:A:C	19:45322744:A:G	15.496	1
4:90572322:C:T	4:90686742:A:G	4.595	1					4:90748195:T:A	4:90842971:A:C	19:45390072:T:C	15.493	1
4:90803192:C:T	19:45425762:T:G	4.59	1					4:90709378:T:C	4:90842971:A:C	19:45397171:G:C	15.492	1
4:90604619:A:T	4:90853688:C:T	4.58	1					4:90566469:G:A	4:90765944:A:T	4:90842971:A:C	15.49	1
4:90686742:A:G	4:90747530:C:T	4.575	1					4:90748195:T:A	4:90774615:A:T	4:90784666:C:A	15.486	1
4:90819154:T:C	4:90837127:A:G	4.575	1					4:90748195:T:A	4:90774615:A:T	4:90809217:C:A	15.486	1
4:90606518:T:G	19:45494509:A:G	4.573	1					4:90606518:T:G	4:90642531:A:G	4:90761054:C:A	15.485	1
4:90624533:G:A	19:45448465:T:G	4.566	1					4:90743331:C:T	4:90842971:A:C	4:90856821:A:G	15.485	1
4:90683373:A:G	19:45448465:T:G	4.566	1					4:90606518:T:G	4:90642531:A:G	4:90837127:A:G	15.481	1
4:90591889:T:C	4:90853688:C:T	4.566	1					4:90606518:T:G	4:90642531:A:G	4:90821381:A:G	15.478	1
4:90596923:C:G	4:90800884:C:T	4.564	1					4:90748195:T:A	4:90842971:A:C	4:90857547:T:C	15.474	1
4:90686742:A:G	19:45322624:C:T	4.563	1					4:90610127:T:C	4:90748195:T:A	4:90842971:A:C	15.47	1
4:90578511:C:A	4:90597637:A:G	4.556	1					4:90606518:T:G	4:90642531:A:G	4:90835558:C:T	15.469	1
4:90572322:C:T	4:90853688:C:T	4.547	1					4:90743331:C:T	4:90848275:T:G	19:45398716:A:C	15.469	1
4:90562801:A:G	4:90762019:G:A	4.542	1					4:90748195:T:A	4:90749362:T:A	4:90842971:A:C	15.467	1
4:90619127:C:T	4:90711770:T:C	4.538	1					4:90696182:C:T	4:90748195:T:A	4:90842971:A:C	15.467	1
4:90558600:G:T	4:90606518:T:G	4.535	1					4:90748195:T:A	4:90761439:A:G	4:90842971:A:C	15.461	1
4:90551543:T:C	4:90797235:A:G	4.529	1					4:90560453:A:G	4:90748195:T:A	4:90842971:A:C	15.46	1
4:90765052:C:T	19:45436657:G:A	4.523	1					4:90606518:T:G	4:90642531:A:G	4:90807512:G:A	15.457	1
4:90676924:T:C	19:45397171:G:C	4.521	1					4:90604619:A:T	4:90644508:G:A	4:90791819:G:T	15.456	1
4:90774615:A:T	19:45436657:G:A	4.521	1					4:90546434:G:A	4:90748195:T:A	4:90842971:A:C	15.453	1
4:90735844:T:A	19:45418790:T:C	4.519	1					4:90607126:C:G	4:90690748:C:T	4:90805493:T:C	15.446	1
4:90585864:A:T	4:90791819:G:T	4.517	1					4:90729799:T:C	4:90743331:C:T	4:90842971:A:C	15.444	1
4:90591889:T:C	4:90765029:T:C	4.513	1					4:90606518:T:G	4:90642531:A:G	4:90771524:C:T	15.44	1
4:90791819:G:T	19:45436657:G:A	4.506	1					4:90578511:C:A	4:90606518:T:G	4:90636418:C:T	15.439	1
4:90639025:G:T	4:90855932:T:C	4.501	1					4:90594987:G:A	4:90606518:T:G	4:90642531:A:G	15.426	1
4:90585864:A:T	4:90594987:G:A	4.5	1					4:90675980:C:T	4:90743331:C:T	4:90842971:A:C	15.425	1
4:90652688:T:G	4:90855932:T:C	4.499	1					4:90606518:T:G	4:90624593:T:C	4:90626139:G:A	15.419	1
4:90649871:G:A	4:90672457:A:T	4.494	1					4:90556643:G:A	4:90743331:C:T	4:90842971:A:C	15.418	1
4:90596923:C:G	4:90609547:C:T	4.492	1					4:90748195:T:A	4:90774615:A:T	4:90842971:A:C	15.417	1
4:90572322:C:T	4:90596923:C:G	4.49	1					4:90597637:A:G	4:90743331:C:T	4:90842971:A:C	15.417	1
4:90733669:A:G	4:90748195:T:A	4.489	1					4:90578511:C:A	4:90591889:T:C	4:90842971:A:C	15.411	1
4:90619127:C:T	4:90674431:G:A	4.487	1					4:90585864:A:T	4:90748195:T:A	4:90842971:A:C	15.41	1
4:90847859:C:T	19:45322744:A:G	4.485	1					4:90606518:T:G	4:90607126:C:G	4:90686742:A:G	15.404	1
4:90596923:C:G	19:45392580:G:A	4.483	1					4:90566469:G:A	4:90745113:A:C	4:90842971:A:C	15.404	1
4:90619127:C:T	4:90663542:T:C	4.482	1					4:90572322:C:T	4:90626139:G:A	4:90842971:A:C	15.403	1
4:90585864:A:T	4:90805493:T:C	4.471	1					4:90748195:T:A	4:90795555:T:C	4:90842971:A:C	15.401	1
4:90668376:C:T	4:90855932:T:C	4.469	1					4:90548703:C:T	4:90551543:T:C	4:90721880:T:C	15.396	1
4:90619127:C:T	4:90636418:C:T	4.465	1					4:90548703:C:T	4:90551543:T:C	4:90842971:A:C	15.396	1
4:90604619:A:T	4:90765029:T:C	4.464	1					4:90606518:T:G	4:90612832:A:T	4:90642531:A:G	15.385	1
4:90612832:A:T	4:90676560:G:C	4.456	1					4:90748195:T:A	4:90813854:G:T	4:90842971:A:C	15.383	1
4:90636418:C:T	19:45448465:T:G	4.455	1					4:90622992:A:G	4:90743331:C:T	4:90842971:A:C	15.38	1
4:90835558:C:T	4:90858130:C:T	4.452	1					4:90548703:C:T	4:90551543:T:C	4:90745113:A:C	15.38	1
4:90578511:C:A	4:90625192:A:T	4.45	1					4:90682437:T:C	4:90743331:C:T	4:90842971:A:C	15.373	1
4:90650910:C:G	4:90686919:C:T	4.449	1					4:90663035:C:T	4:90748195:T:A	4:90842971:A:C	15.373	1
4:90612832:A:T	4:90707464:C:A	4.447	1					4:90545360:G:A	4:90855932:T:C	19:45397171:G:C	15.368	1
4:90572322:C:T	4:90690128:A:G	4.444	1					4:90596923:C:G	4:90774615:A:T	19:45398716:A:C	15.364	1
4:90663542:T:C	19:45322962:A:T	4.442	1					4:90743331:C:T	4:90813735:G:A	4:90842971:A:C	15.362	1
4:90745103:C:T	19:45398716:A:C	4.441	1					4:90748195:T:A	4:90842971:A:C	19:45323964:C:T	15.36	1
4:90572322:C:T	4:90745113:A:C	4.441	1					4:90607126:C:G	4:90743331:C:T	4:90842971:A:C	15.355	1
4:90578511:C:A	4:90787906:G:A	4.435	1					4:90748195:T:A	4:90770444:G:A	4:90842971:A:C	15.352	1
4:90545360:G:A	4:90765029:T:C	4.434	1					4:90748195:T:A	4:90781313:G:A	4:90842971:A:C	15.352	1
4:90791819:G:T	4:90819154:T:C	4.43	1					4:90607126:C:G	4:90772725:A:G	4:90819154:T:C	15.343	1
4:90649871:G:A	4:90650910:C:G	4.429	1					4:90545360:G:A	4:90578511:C:A	4:90841616:A:G	15.341	1
4:90644508:G:A	19:45445541:C:T	4.426	1					4:90607126:C:G	4:90765944:A:T	4:90819154:T:C	15.338	1
4:90596923:C:G	4:90762019:G:A	4.421	1					4:90606518:T:G	4:90711770:T:C	4:90837127:A:G	15.322	1
4:90604619:A:T	4:90650910:C:G	4.42	1					4:90714618:A:T	4:90748195:T:A	4:90842971:A:C	15.32	1
4:90612832:A:T	4:90721492:G:A	4.419	1					4:90592128:T:C	4:90743331:C:T	4:90842971:A:C	15.318	1
4:90649871:G:A	4:90745103:C:T	4.419	1					4:90596722:A:G	4:90748195:T:A	4:90842971:A:C	15.317	1
4:90594987:G:A	4:90733669:A:G	4.417	1					4:90655209:G:A	4:90743331:C:T	4:90842971:A:C	15.316	1
4:90711770:T:C	4:90855932:T:C	4.412	1					4:90748195:T:A	4:90762019:G:A	4:90842971:A:C	15.311	1
4:90604619:A:T	4:90851676:C:T	4.409	1					4:90624593:T:C	4:90748195:T:A	4:90842971:A:C	15.309	1
4:90607126:C:G	4:90693476:C:G	4.407	1					4:90748195:T:A	4:90842971:A:C	4:90853215:T:C	15.308	1
4:90612832:A:T	19:45436657:G:A	4.398	1					4:90604619:A:T	4:90644508:G:A	4:90805493:T:C	15.305	1
4:90566469:G:A	19:45398716:A:C	4.397	1					4:90748195:T:A	4:90842971:A:C	4:90853752:A:G	15.304	1
4:90674431:G:A	19:45322962:A:T	4.394	1					4:90690748:C:T	4:90842971:A:C	19:45397171:G:C	15.303	1
4:90572322:C:T	4:90765944:A:T	4.393	1					4:90635867:G:A	4:90748195:T:A	4:90842971:A:C	15.302	1
4:90817981:T:C	4:90828816:T:C	4.388	1					4:90594987:G:A	4:90855932:T:C	19:45448465:T:G	15.299	1
4:90636418:C:T	4:90644508:G:A	4.387	1					4:90551543:T:C	4:90616430:A:T	4:90693476:C:G	15.298	1
4:90636418:C:T	4:90711770:T:C	4.385	1					4:90554583:A:G	4:90743331:C:T	4:90842971:A:C	15.293	1
4:90672457:A:T	4:90686919:C:T	4.384	1					4:90571414:A:G	4:90743331:C:T	4:90842971:A:C	15.293	1
4:90592128:T:C	4:90711770:T:C	4.381	1					4:90748195:T:A	4:90781528:A:G	4:90842971:A:C	15.292	1
4:90761439:A:G	19:45398716:A:C	4.379	1					4:90748195:T:A	4:90842971:A:C	4:90847628:C:T	15.291	1
4:90556643:G:A	4:90591889:T:C	4.376	1					4:90545360:G:A	4:90596923:C:G	4:90842971:A:C	15.289	1
4:90572322:C:T	4:90607126:C:G	4.376	1					4:90743331:C:T	4:90842971:A:C	19:45390072:T:C	15.286	1
4:90694538:T:C	4:90845640:A:G	4.373	1					4:90552545:A:C	4:90748195:T:A	4:90842971:A:C	15.28	1
4:90610127:T:C	4:90842971:A:C	4.371	1					4:90566761:C:T	4:90748195:T:A	4:90842971:A:C	15.28	1
4:90733669:A:G	4:90743331:C:T	4.36	1					4:90588650:T:C	4:90748195:T:A	4:90842971:A:C	15.28	1
4:90669623:C:T	19:45448465:T:G	4.356	1					4:90748195:T:A	4:90842971:A:C	19:45375164:C:T	15.273	1
4:90770591:C:T	4:90814677:C:T	4.356	1					4:90743331:C:T	4:90842971:A:C	4:90857547:T:C	15.272	1
4:90546687:T:C	4:90616430:A:T	4.354	1					4:90748195:T:A	4:90771823:A:G	4:90842971:A:C	15.262	1
4:90821381:A:G	4:90841092:T:A	4.354	1					4:90743331:C:T	4:90749362:T:A	4:90842971:A:C	15.257	1
4:90837127:A:G	4:90841092:T:A	4.354	1					4:90696182:C:T	4:90743331:C:T	4:90842971:A:C	15.257	1
4:90545360:G:A	19:45448465:T:G	4.353	1					4:90546434:G:A	4:90616430:A:T	4:90788943:G:A	15.257	1
4:90622992:A:G	4:90669126:T:G	4.353	1					4:90551543:T:C	4:90690748:C:T	4:90745113:A:C	15.256	1
4:90748195:T:A	4:90858130:C:T	4.352	1					4:90606518:T:G	4:90672457:A:T	4:90711770:T:C	15.253	1
4:90546687:T:C	4:90745103:C:T	4.348	1					4:90743331:C:T	4:90761439:A:G	4:90842971:A:C	15.252	1
4:90551543:T:C	4:90821381:A:G	4.348	1					4:90712603:G:T	4:90748195:T:A	4:90842971:A:C	15.25	1
4:90556643:G:A	4:90604619:A:T	4.348	1					4:90747402:T:C	4:90748195:T:A	4:90842971:A:C	15.25	1
4:90626139:G:A	4:90676924:T:C	4.345	1					4:90748195:T:A	4:90805648:G:A	4:90842971:A:C	15.25	1
4:90562801:A:G	4:90785666:C:T	4.345	1					4:90612522:G:T	4:90748195:T:A	4:90842971:A:C	15.249	1
4:90554583:A:G	4:90797235:A:G	4.345	1					4:90610127:T:C	4:90743331:C:T	4:90842971:A:C	15.245	1
4:90571414:A:G	4:90797235:A:G	4.345	1					4:90551543:T:C	4:90842971:A:C	19:45448465:T:G	15.245	1
4:90572322:C:T	4:90669623:C:T	4.34	1					4:90572322:C:T	4:90606518:T:G	4:90711770:T:C	15.244	1
4:90841092:T:A	4:90851676:C:T	4.339	1					4:90644508:G:A	4:90676924:T:C	4:90791819:G:T	15.243	1
4:90556643:G:A	4:90594987:G:A	4.338	1					4:90594987:G:A	4:90797235:A:G	19:45436657:G:A	15.242	1
4:90693476:C:G	19:45322744:A:G	4.336	1					4:90606518:T:G	4:90626139:G:A	19:45425762:T:G	15.241	1
4:90572322:C:T	4:90772725:A:G	4.333	1					4:90636418:C:T	4:90706996:G:A	19:45398716:A:C	15.237	1
4:90676924:T:C	4:90711770:T:C	4.332	1					4:90636418:C:T	4:90738839:T:G	19:45398716:A:C	15.237	1
4:90729799:T:C	19:45322744:A:G	4.33	1					4:90748195:T:A	4:90842971:A:C	19:45321841:G:A	15.233	1
4:90743331:C:T	4:90855932:T:C	4.328	1					4:90591889:T:C	4:90669126:T:G	4:90771823:A:G	15.232	1
4:90612832:A:T	4:90807512:G:A	4.327	1					4:90748195:T:A	4:90784851:A:G	4:90842971:A:C	15.232	1
4:90807512:G:A	4:90855932:T:C	4.323	1					4:90748195:T:A	4:90800697:G:A	4:90842971:A:C	15.232	1
4:90585864:A:T	19:45322744:A:G	4.32	1					4:90748195:T:A	4:90810233:G:A	4:90842971:A:C	15.232	1
4:90709378:T:C	4:90847859:C:T	4.318	1					4:90546434:G:A	4:90833153:G:A	4:90848275:T:G	15.23	1
4:90669126:T:G	4:90814677:C:T	4.316	1					4:90604619:A:T	4:90669126:T:G	4:90833153:G:A	15.228	1
4:90562801:A:G	4:90765052:C:T	4.315	1					4:90644508:G:A	4:90676924:T:C	4:90805493:T:C	15.228	1
4:90592128:T:C	4:90607126:C:G	4.314	1					4:90794188:G:A	4:90842971:A:C	19:45397171:G:C	15.226	1
4:90669126:T:G	4:90803192:C:T	4.31	1					4:90553994:C:T	4:90748195:T:A	4:90842971:A:C	15.224	1
4:90607126:C:G	4:90774615:A:T	4.309	1					4:90551543:T:C	4:90663542:T:C	4:90774615:A:T	15.223	1
4:90566469:G:A	4:90711770:T:C	4.309	1					4:90748195:T:A	4:90819154:T:C	4:90851676:C:T	15.223	1
4:90551543:T:C	4:90805493:T:C	4.307	1					4:90748195:T:A	4:90842971:A:C	4:90856926:C:T	15.219	1
4:90853688:C:T	19:45322744:A:G	4.304	1					4:90572322:C:T	4:90661018:G:A	4:90837127:A:G	15.219	1
4:90650910:C:G	4:90791819:G:T	4.3	1					4:90551543:T:C	4:90690748:C:T	4:90721880:T:C	15.214	1
4:90711770:T:C	4:90763239:A:G	4.297	1					4:90748195:T:A	4:90842971:A:C	19:45317499:G:A	15.213	1
4:90551543:T:C	19:45322904:C:T	4.29	1					4:90572322:C:T	4:90669126:T:G	4:90771823:A:G	15.213	1
4:90578511:C:A	4:90745103:C:T	4.279	1					4:90802531:G:A	4:90842971:A:C	19:45397171:G:C	15.212	1
4:90562801:A:G	4:90774615:A:T	4.276	1					4:90743331:C:T	4:90828816:T:C	4:90842971:A:C	15.211	1
4:90743331:C:T	4:90858130:C:T	4.273	1					4:90648482:G:A	4:90748195:T:A	4:90842971:A:C	15.204	1
4:90817981:T:C	4:90856821:A:G	4.268	1					4:90743331:C:T	4:90795555:T:C	4:90842971:A:C	15.203	1
4:90596923:C:G	19:45398716:A:C	4.267	1					4:90748195:T:A	4:90830237:C:T	4:90842971:A:C	15.2	1
4:90682437:T:C	4:90858130:C:T	4.265	1					4:90788943:G:A	4:90819154:T:C	4:90842971:A:C	15.199	1
4:90607126:C:G	4:90785666:C:T	4.262	1					4:90549148:C:T	4:90748195:T:A	4:90842971:A:C	15.197	1
4:90578511:C:A	4:90841616:A:G	4.253	1					4:90566469:G:A	4:90661018:G:A	4:90693476:C:G	15.196	1
4:90591889:T:C	4:90650910:C:G	4.25	1					4:90606518:T:G	4:90626139:G:A	4:90743331:C:T	15.195	1
4:90606518:T:G	4:90797235:A:G	4.248	1					4:90674431:G:A	4:90842971:A:C	19:45322744:A:G	15.195	1
4:90661018:G:A	4:90765029:T:C	4.247	1					4:90572322:C:T	4:90644508:G:A	4:90791819:G:T	15.193	1
4:90607126:C:G	4:90628837:C:T	4.247	1					4:90745996:T:C	4:90748195:T:A	4:90842971:A:C	15.193	1
4:90594987:G:A	4:90784666:C:A	4.247	1					4:90548477:C:T	4:90748195:T:A	4:90842971:A:C	15.189	1
4:90594987:G:A	4:90809217:C:A	4.247	1					4:90607126:C:G	4:90762019:G:A	19:45436657:G:A	15.187	1
4:90597637:A:G	4:90674431:G:A	4.236	1					4:90748195:T:A	4:90842971:A:C	19:45309634:G:A	15.186	1
4:90551543:T:C	4:90817981:T:C	4.236	1					4:90585864:A:T	4:90743331:C:T	4:90842971:A:C	15.185	1
4:90566469:G:A	4:90606518:T:G	4.231	1					4:90743331:C:T	4:90813854:G:T	4:90842971:A:C	15.184	1
4:90661018:G:A	4:90858130:C:T	4.229	1					4:90748195:T:A	4:90816641:C:T	4:90842971:A:C	15.179	1
4:90597637:A:G	4:90663542:T:C	4.228	1					4:90551543:T:C	4:90748195:T:A	4:90842971:A:C	15.176	1
4:90785666:C:T	19:45418790:T:C	4.225	1					4:90748195:T:A	4:90841092:T:A	4:90842971:A:C	15.172	1
4:90761054:C:A	19:45391941:C:T	4.223	1					4:90578511:C:A	4:90842971:A:C	19:45397171:G:C	15.171	1
4:90578511:C:A	19:45448465:T:G	4.221	1					4:90566469:G:A	4:90676924:T:C	4:90842971:A:C	15.171	1
4:90694538:T:C	4:90771626:C:T	4.217	1					4:90607126:C:G	4:90791819:G:T	4:90848275:T:G	15.169	1
4:90842971:A:C	19:45322744:A:G	4.214	1					4:90748195:T:A	4:90842971:A:C	4:90846487:C:T	15.169	1
4:90645742:A:G	4:90712603:G:T	4.2	1					4:90826332:A:G	4:90842971:A:C	19:45397171:G:C	15.166	1
4:90645742:A:G	4:90747402:T:C	4.2	1					4:90748195:T:A	4:90757615:C:T	4:90842971:A:C	15.166	1
4:90645742:A:G	4:90805648:G:A	4.2	1					4:90578511:C:A	4:90606518:T:G	4:90663542:T:C	15.165	1
4:90690748:C:T	4:90848275:T:G	4.198	1					4:90748195:T:A	4:90842971:A:C	19:45505327:T:C	15.163	1
4:90650910:C:G	4:90805493:T:C	4.197	1					4:90748195:T:A	4:90842971:A:C	4:90853688:C:T	15.157	1
4:90748195:T:A	4:90805493:T:C	4.195	1					4:90743331:C:T	4:90842971:A:C	19:45323964:C:T	15.157	1
4:90711770:T:C	4:90856377:G:T	4.194	1					4:90610127:T:C	4:90676924:T:C	4:90819154:T:C	15.156	1
4:90690748:C:T	4:90858130:C:T	4.191	1					4:90624593:T:C	4:90743331:C:T	4:90842971:A:C	15.149	1
4:90644508:G:A	4:90765029:T:C	4.189	1					4:90663035:C:T	4:90743331:C:T	4:90842971:A:C	15.148	1
4:90847859:C:T	19:45375164:C:T	4.187	1					4:90737742:G:A	4:90748195:T:A	4:90842971:A:C	15.146	1
4:90724786:C:A	4:90797235:A:G	4.186	1					4:90743331:C:T	4:90770444:G:A	4:90842971:A:C	15.145	1
4:90851676:C:T	4:90856377:G:T	4.182	1					4:90743331:C:T	4:90781313:G:A	4:90842971:A:C	15.145	1
4:90644508:G:A	4:90816641:C:T	4.176	1					4:90606518:T:G	4:90626139:G:A	4:90736266:T:C	15.138	1
4:90551543:T:C	4:90610127:T:C	4.173	1					4:90748195:T:A	4:90842971:A:C	4:90854764:C:T	15.134	1
4:90711770:T:C	4:90826332:A:G	4.168	1					4:90748195:T:A	4:90831620:G:A	4:90842971:A:C	15.131	1
4:90669126:T:G	4:90763239:A:G	4.168	1					4:90748195:T:A	4:90794476:C:T	4:90842971:A:C	15.13	1
4:90837127:A:G	4:90856377:G:T	4.156	1					4:90748195:T:A	4:90808152:C:T	4:90842971:A:C	15.13	1
4:90821381:A:G	4:90856377:G:T	4.156	1					4:90748195:T:A	4:90817394:C:T	4:90842971:A:C	15.13	1
4:90594987:G:A	4:90817981:T:C	4.147	1					4:90748195:T:A	4:90826116:T:G	4:90842971:A:C	15.13	1
4:90690748:C:T	19:45445541:C:T	4.139	1					4:90748195:T:A	4:90841380:C:A	4:90842971:A:C	15.13	1
4:90572322:C:T	4:90650910:C:G	4.139	1					4:90545360:G:A	4:90578511:C:A	4:90612832:A:T	15.129	1
4:90647193:T:C	19:45322744:A:G	4.138	1					4:90566469:G:A	4:90805493:T:C	19:45418790:T:C	15.129	1
4:90724786:C:A	4:90771626:C:T	4.135	1					4:90669623:C:T	4:90842971:A:C	19:45397171:G:C	15.124	1
19:45398716:A:C	19:45418790:T:C	4.133	1					4:90606518:T:G	4:90607126:C:G	4:90851676:C:T	15.12	1
4:90616430:A:T	4:90795555:T:C	4.13	1					4:90743331:C:T	4:90807512:G:A	4:90819154:T:C	15.114	1
4:90706996:G:A	4:90806547:T:A	4.126	1					4:90714618:A:T	4:90743331:C:T	4:90842971:A:C	15.113	1
4:90738839:T:G	4:90806547:T:A	4.126	1					4:90650910:C:G	4:90842971:A:C	19:45397171:G:C	15.112	1
4:90578511:C:A	4:90817981:T:C	4.126	1					4:90566469:G:A	4:90765052:C:T	4:90842971:A:C	15.11	1
4:90663035:C:T	4:90842971:A:C	4.124	1					4:90596722:A:G	4:90743331:C:T	4:90842971:A:C	15.11	1
4:90686742:A:G	4:90823017:G:A	4.122	1					4:90606518:T:G	4:90626139:G:A	4:90819154:T:C	15.109	1
4:90545360:G:A	4:90745113:A:C	4.12	1					4:90748195:T:A	4:90842971:A:C	19:45381860:C:T	15.107	1
4:90668376:C:T	4:90686742:A:G	4.117	1					4:90558600:G:T	4:90748195:T:A	4:90842971:A:C	15.107	1
4:90616430:A:T	4:90813854:G:T	4.116	1					4:90748195:T:A	4:90842971:A:C	19:45322109:C:T	15.105	1
4:90819154:T:C	4:90821381:A:G	4.116	1					4:90748195:T:A	4:90782491:C:T	4:90842971:A:C	15.104	1
4:90596923:C:G	4:90642182:A:G	4.112	1					4:90748195:T:A	4:90773484:C:T	4:90842971:A:C	15.103	1
4:90740915:G:A	4:90848275:T:G	4.111	1					4:90552673:G:A	4:90748195:T:A	4:90842971:A:C	15.102	1
4:90748603:A:G	4:90848275:T:G	4.111	1					4:90596167:G:A	4:90748195:T:A	4:90842971:A:C	15.102	1
4:90751069:C:T	19:45418790:T:C	4.11	1					4:90617530:A:G	4:90748195:T:A	4:90842971:A:C	15.102	1
4:90578511:C:A	4:90626139:G:A	4.11	1					4:90743331:C:T	4:90842971:A:C	4:90853215:T:C	15.102	1
4:90645742:A:G	4:90830237:C:T	4.108	1					4:90743331:C:T	4:90842971:A:C	4:90853752:A:G	15.098	1
4:90650910:C:G	4:90829971:A:G	4.107	1					4:90663035:C:T	4:90676924:T:C	4:90819154:T:C	15.097	1
4:90616430:A:T	4:90745103:C:T	4.107	1					4:90635867:G:A	4:90743331:C:T	4:90842971:A:C	15.096	1
4:90572322:C:T	4:90721880:T:C	4.104	1					4:90748195:T:A	4:90842971:A:C	19:45321364:A:G	15.096	1
4:90597637:A:G	4:90636418:C:T	4.099	1					4:90748195:T:A	4:90816361:A:C	4:90842971:A:C	15.093	1
4:90616430:A:T	4:90765029:T:C	4.097	1					4:90687222:A:G	4:90748195:T:A	4:90842971:A:C	15.091	1
4:90607126:C:G	4:90676924:T:C	4.093	1					4:90707512:T:C	4:90748195:T:A	4:90842971:A:C	15.09	1
4:90626219:A:G	19:45398716:A:C	4.091	1					4:90743331:C:T	4:90781528:A:G	4:90842971:A:C	15.085	1
4:90607126:C:G	4:90765052:C:T	4.09	1					4:90743331:C:T	4:90842971:A:C	4:90847628:C:T	15.084	1
4:90548703:C:T	4:90562801:A:G	4.085	1					4:90552545:A:C	4:90743331:C:T	4:90842971:A:C	15.073	1
4:90610127:T:C	4:90855932:T:C	4.083	1					4:90566761:C:T	4:90743331:C:T	4:90842971:A:C	15.073	1
4:90607126:C:G	4:90745103:C:T	4.08	1					4:90588650:T:C	4:90743331:C:T	4:90842971:A:C	15.073	1
4:90607126:C:G	4:90842971:A:C	4.079	1					4:90607126:C:G	4:90748195:T:A	4:90842971:A:C	15.07	1
4:90636418:C:T	4:90690748:C:T	4.074	1					4:90566469:G:A	4:90774615:A:T	4:90842971:A:C	15.068	1
4:90740915:G:A	4:90842971:A:C	4.072	1					4:90551543:T:C	4:90636418:C:T	4:90791819:G:T	15.067	1
4:90748603:A:G	4:90842971:A:C	4.072	1					4:90743331:C:T	4:90842971:A:C	19:45375164:C:T	15.067	1
4:90612832:A:T	19:45418790:T:C	4.071	1					4:90551543:T:C	4:90663542:T:C	4:90765052:C:T	15.064	1
4:90558600:G:T	4:90604619:A:T	4.07	1					4:90748195:T:A	4:90842971:A:C	19:45422446:A:T	15.057	1
4:90597637:A:G	4:90626139:G:A	4.068	1					4:90743331:C:T	4:90771823:A:G	4:90842971:A:C	15.056	1
4:90594987:G:A	4:90785666:C:T	4.067	1					4:90748195:T:A	4:90780749:C:T	4:90842971:A:C	15.055	1
4:90572322:C:T	4:90628837:C:T	4.062	1					4:90743331:C:T	4:90748195:T:A	4:90842971:A:C	15.054	1
4:90780598:A:G	19:45309634:G:A	4.06	1					4:90604619:A:T	4:90626139:G:A	4:90842971:A:C	15.048	1
4:90794735:G:T	19:45309634:G:A	4.06	1					4:90606518:T:G	4:90626139:G:A	4:90668376:C:T	15.047	1
4:90636418:C:T	4:90856377:G:T	4.053	1					4:90712603:G:T	4:90743331:C:T	4:90842971:A:C	15.044	1
4:90558600:G:T	4:90591889:T:C	4.053	1					4:90743331:C:T	4:90747402:T:C	4:90842971:A:C	15.044	1
4:90594987:G:A	19:45418790:T:C	4.05	1					4:90743331:C:T	4:90805648:G:A	4:90842971:A:C	15.044	1
4:90644508:G:A	4:90780749:C:T	4.046	1					4:90572322:C:T	4:90644508:G:A	4:90805493:T:C	15.044	1
4:90663542:T:C	19:45448465:T:G	4.045	1					4:90606518:T:G	4:90626139:G:A	4:90748195:T:A	15.043	1
4:90771524:C:T	4:90813854:G:T	4.044	1					4:90612522:G:T	4:90743331:C:T	4:90842971:A:C	15.043	1
4:90596923:C:G	4:90669126:T:G	4.044	1					4:90566469:G:A	4:90855932:T:C	19:45322962:A:T	15.031	1
4:90690748:C:T	4:90856821:A:G	4.042	1					4:90638064:C:T	4:90748195:T:A	4:90842971:A:C	15.031	1
4:90596923:C:G	4:90672457:A:T	4.039	1					4:90606518:T:G	4:90743331:C:T	19:45397171:G:C	15.031	1
4:90771524:C:T	4:90795555:T:C	4.036	1					4:90748195:T:A	4:90775827:C:T	4:90842971:A:C	15.029	1
4:90674431:G:A	4:90856377:G:T	4.035	1					4:90658752:G:A	4:90748195:T:A	4:90842971:A:C	15.027	1
4:90572322:C:T	4:90690748:C:T	4.034	1					4:90743331:C:T	4:90842971:A:C	19:45321841:G:A	15.026	1
4:90596923:C:G	4:90663542:T:C	4.03	1					4:90743331:C:T	4:90784851:A:G	4:90842971:A:C	15.025	1
4:90663542:T:C	4:90856377:G:T	4.029	1					4:90743331:C:T	4:90800697:G:A	4:90842971:A:C	15.025	1
4:90551543:T:C	19:45321364:A:G	4.027	1					4:90743331:C:T	4:90810233:G:A	4:90842971:A:C	15.025	1
4:90596923:C:G	4:90674431:G:A	4.025	1					4:90740886:A:T	4:90748195:T:A	4:90842971:A:C	15.025	1
4:90566469:G:A	4:90792714:A:G	4.023	1					4:90551543:T:C	4:90693476:C:G	4:90842971:A:C	15.025	1
4:90842971:A:C	19:45445541:C:T	4.021	1					4:90606518:T:G	4:90690748:C:T	4:90800884:C:T	15.024	1
4:90554583:A:G	4:90847859:C:T	4.02	1					4:90748195:T:A	4:90778551:G:C	4:90842971:A:C	15.021	1
4:90571414:A:G	4:90847859:C:T	4.02	1					4:90748195:T:A	4:90780762:C:T	4:90842971:A:C	15.019	1
4:90855932:T:C	19:45323983:G:A	4.019	1					4:90748195:T:A	4:90790968:A:G	4:90842971:A:C	15.019	1
4:90772725:A:G	4:90819154:T:C	4.015	1					4:90748195:T:A	4:90808059:G:T	4:90842971:A:C	15.019	1
4:90612832:A:T	4:90669126:T:G	4.007	1					4:90748195:T:A	4:90842971:A:C	4:90854712:G:A	15.019	1
4:90594987:G:A	4:90740915:G:A	4.004	1					4:90553994:C:T	4:90743331:C:T	4:90842971:A:C	15.018	1
4:90594987:G:A	4:90748603:A:G	4.004	1					4:90622582:C:T	4:90748195:T:A	4:90842971:A:C	15.015	1
4:90610884:A:T	4:90748195:T:A	4.002	1					4:90638145:A:T	4:90748195:T:A	4:90842971:A:C	15.015	1
4:90578511:C:A	4:90797235:A:G	4.002	1					4:90647640:A:C	4:90748195:T:A	4:90842971:A:C	15.015	1
4:90548703:C:T	4:90842971:A:C	4	1					4:90742857:A:T	4:90748195:T:A	4:90842971:A:C	15.015	1
4:90819154:T:C	19:45445541:C:T	4	1					4:90747570:A:G	4:90748195:T:A	4:90842971:A:C	15.015	1
4:90784666:C:A	4:90848275:T:G	3.999	1					4:90748195:T:A	4:90756533:C:T	4:90842971:A:C	15.015	1
4:90809217:C:A	4:90848275:T:G	3.999	1					4:90748195:T:A	4:90770711:C:T	4:90842971:A:C	15.015	1
4:90610884:A:T	4:90743331:C:T	3.999	1					4:90559606:C:T	4:90748195:T:A	4:90842971:A:C	15.015	1
4:90554545:G:A	4:90686742:A:G	3.999	1					4:90585451:G:A	4:90748195:T:A	4:90842971:A:C	15.015	1
4:90676560:G:C	19:45322744:A:G	3.992	1					4:90649196:A:G	4:90748195:T:A	4:90842971:A:C	15.015	1
4:90596923:C:G	4:90624593:T:C	3.992	1					4:90671545:A:C	4:90748195:T:A	4:90842971:A:C	15.015	1
4:90745103:C:T	4:90829971:A:G	3.991	1					4:90683882:T:A	4:90748195:T:A	4:90842971:A:C	15.015	1
4:90626219:A:G	4:90694538:T:C	3.987	1					4:90704531:T:C	4:90748195:T:A	4:90842971:A:C	15.015	1
4:90552673:G:A	4:90626139:G:A	3.984	1					4:90720049:G:A	4:90748195:T:A	4:90842971:A:C	15.015	1
4:90596167:G:A	4:90626139:G:A	3.984	1					4:90733048:C:T	4:90748195:T:A	4:90842971:A:C	15.015	1
4:90617530:A:G	4:90626139:G:A	3.984	1					4:90748195:T:A	4:90815667:C:T	4:90842971:A:C	15.015	1
4:90606518:T:G	4:90771626:C:T	3.984	1					4:90743331:C:T	4:90841616:A:G	4:90842971:A:C	15.013	1
4:90745113:A:C	4:90819154:T:C	3.983	1					4:90743331:C:T	4:90842971:A:C	4:90856926:C:T	15.012	1
4:90585228:T:G	4:90636418:C:T	3.982	1					4:90711492:C:A	4:90748195:T:A	4:90842971:A:C	15.012	1
4:90610884:A:T	4:90765052:C:T	3.981	1					4:90743331:C:T	4:90774615:A:T	4:90842971:A:C	15.011	1
4:90851676:C:T	19:45322904:C:T	3.981	1					4:90748195:T:A	4:90823017:G:A	4:90842971:A:C	15.011	1
4:90642531:A:G	19:45494509:A:G	3.977	1					4:90743331:C:T	4:90842971:A:C	19:45317499:G:A	15.008	1
4:90724786:C:A	4:90851676:C:T	3.977	1					4:90748195:T:A	4:90842971:A:C	19:45389489:G:A	15.006	1
4:90765944:A:T	19:45323964:C:T	3.973	1					4:90748195:T:A	4:90752062:T:G	4:90842971:A:C	15.003	1
4:90690128:A:G	19:45448465:T:G	3.972	1					4:90748195:T:A	4:90765133:A:T	4:90842971:A:C	15.001	1
4:90607126:C:G	4:90616430:A:T	3.971	1					4:90648482:G:A	4:90743331:C:T	4:90842971:A:C	14.998	1
4:90607126:C:G	4:90724223:T:C	3.97	1					4:90562255:A:G	4:90748195:T:A	4:90842971:A:C	14.997	1
4:90711770:T:C	4:90823017:G:A	3.97	1					4:90743331:C:T	4:90830237:C:T	4:90842971:A:C	14.994	1
4:90772725:A:G	4:90807512:G:A	3.97	1					4:90625192:A:T	4:90748195:T:A	4:90842971:A:C	14.99	1
4:90772260:T:C	4:90837127:A:G	3.969	1					4:90601407:A:C	4:90748195:T:A	4:90842971:A:C	14.99	1
4:90772260:T:C	4:90821381:A:G	3.968	1					4:90743302:C:A	4:90748195:T:A	4:90842971:A:C	14.989	1
4:90762019:G:A	4:90858130:C:T	3.967	1					4:90748195:T:A	4:90842971:A:C	4:90858374:A:C	14.989	1
4:90609547:C:T	4:90669126:T:G	3.966	1					4:90566469:G:A	4:90610884:A:T	4:90842971:A:C	14.989	1
4:90604619:A:T	4:90624533:G:A	3.965	1					4:90572322:C:T	4:90616430:A:T	4:90661018:G:A	14.985	1
4:90604619:A:T	4:90683373:A:G	3.965	1					4:90548477:C:T	4:90743331:C:T	4:90842971:A:C	14.984	1
4:90546434:G:A	4:90642531:A:G	3.964	1					4:90814677:C:T	4:90842971:A:C	19:45397171:G:C	14.984	1
4:90591889:T:C	4:90771823:A:G	3.963	1					4:90748195:T:A	4:90842971:A:C	19:45445586:G:A	14.98	1
4:90772260:T:C	4:90851676:C:T	3.961	1					4:90647193:T:C	4:90748195:T:A	4:90842971:A:C	14.978	1
4:90667902:A:G	19:45421204:C:T	3.961	1					4:90743331:C:T	4:90841092:T:A	4:90842971:A:C	14.976	1
4:90762746:G:A	19:45421204:C:T	3.961	1					4:90549148:C:T	4:90743331:C:T	4:90842971:A:C	14.976	1
4:90850860:G:A	19:45421204:C:T	3.961	1					4:90644040:A:C	4:90748195:T:A	4:90842971:A:C	14.975	1
4:90772725:A:G	19:45323964:C:T	3.958	1					4:90650309:A:G	4:90748195:T:A	4:90842971:A:C	14.975	1
4:90711770:T:C	4:90845640:A:G	3.958	1					4:90743331:C:T	4:90771626:C:T	4:90842971:A:C	14.975	1
4:90572322:C:T	4:90693476:C:G	3.957	1					4:90748195:T:A	4:90755758:A:T	4:90842971:A:C	14.974	1
4:90709378:T:C	19:45397171:G:C	3.956	1					4:90748195:T:A	4:90782988:G:T	4:90842971:A:C	14.974	1
4:90596923:C:G	4:90724223:T:C	3.954	1					4:90616094:G:A	4:90748195:T:A	4:90842971:A:C	14.973	1
4:90552673:G:A	4:90851676:C:T	3.954	1					4:90630443:A:G	4:90748195:T:A	4:90842971:A:C	14.973	1
4:90596167:G:A	4:90851676:C:T	3.954	1					4:90642181:T:C	4:90748195:T:A	4:90842971:A:C	14.973	1
4:90617530:A:G	4:90851676:C:T	3.954	1					4:90653074:G:A	4:90748195:T:A	4:90842971:A:C	14.973	1
4:90625809:C:A	4:90668376:C:T	3.954	1					4:90668265:A:G	4:90748195:T:A	4:90842971:A:C	14.973	1
4:90636418:C:T	4:90771626:C:T	3.953	1					4:90687100:T:G	4:90748195:T:A	4:90842971:A:C	14.973	1
4:90770444:G:A	19:45322744:A:G	3.949	1					4:90699037:C:G	4:90748195:T:A	4:90842971:A:C	14.973	1
4:90781313:G:A	19:45322744:A:G	3.949	1					4:90714893:A:G	4:90748195:T:A	4:90842971:A:C	14.973	1
4:90604619:A:T	4:90771823:A:G	3.949	1					4:90726532:C:T	4:90748195:T:A	4:90842971:A:C	14.973	1
4:90819154:T:C	4:90851676:C:T	3.948	1					4:90748195:T:A	4:90748681:C:A	4:90842971:A:C	14.973	1
4:90686919:C:T	4:90842971:A:C	3.947	1					4:90748195:T:A	4:90772293:T:G	4:90842971:A:C	14.973	1
4:90605010:T:A	4:90851676:C:T	3.946	1					4:90748195:T:A	4:90786591:G:A	4:90842971:A:C	14.973	1
4:90591889:T:C	4:90624533:G:A	3.945	1					4:90748195:T:A	4:90825134:C:A	4:90842971:A:C	14.973	1
4:90591889:T:C	4:90683373:A:G	3.945	1					4:90748195:T:A	4:90838695:C:A	4:90842971:A:C	14.973	1
4:90578511:C:A	4:90724223:T:C	3.939	1					4:90748195:T:A	4:90842971:A:C	4:90856226:T:C	14.973	1
4:90667902:A:G	19:45418790:T:C	3.931	1					4:90748195:T:A	4:90772260:T:C	4:90842971:A:C	14.972	1
4:90762746:G:A	19:45418790:T:C	3.931	1					4:90649800:T:C	4:90748195:T:A	4:90842971:A:C	14.971	1
4:90850860:G:A	19:45418790:T:C	3.931	1					4:90788943:G:A	4:90805493:T:C	19:45398716:A:C	14.97	1
4:90616430:A:T	4:90761054:C:A	3.931	1					4:90748195:T:A	4:90766070:G:A	4:90842971:A:C	14.967	1
4:90604619:A:T	4:90625809:C:A	3.931	1					4:90568230:G:A	4:90748195:T:A	4:90842971:A:C	14.966	1
4:90605010:T:A	4:90607126:C:G	3.928	1					4:90724223:T:C	4:90748195:T:A	4:90842971:A:C	14.964	1
4:90596923:C:G	4:90693476:C:G	3.926	1					4:90649871:G:A	4:90748195:T:A	4:90842971:A:C	14.963	1
4:90548703:C:T	19:45322109:C:T	3.924	1					4:90748195:T:A	4:90814501:G:A	4:90842971:A:C	14.961	1
4:90813854:G:T	19:45436657:G:A	3.922	1					4:90748195:T:A	4:90842971:A:C	19:45445541:C:T	14.958	1
4:90642182:A:G	4:90806547:T:A	3.922	1					4:90606518:T:G	4:90642531:A:G	4:90686742:A:G	14.957	1
4:90663035:C:T	4:90855932:T:C	3.921	1					4:90548477:C:T	4:90606518:T:G	4:90626139:G:A	14.957	1
4:90625809:C:A	4:90652688:T:G	3.921	1					4:90743331:C:T	4:90842971:A:C	19:45505327:T:C	14.957	1
4:90733669:A:G	19:45436657:G:A	3.92	1					4:90685342:T:C	4:90748195:T:A	4:90842971:A:C	14.955	1
4:90805493:T:C	19:45436657:G:A	3.919	1					4:90718090:A:G	4:90748195:T:A	4:90842971:A:C	14.955	1
4:90572322:C:T	4:90624533:G:A	3.915	1					4:90748195:T:A	4:90787131:C:T	4:90842971:A:C	14.955	1
4:90572322:C:T	4:90683373:A:G	3.915	1					4:90695708:G:A	4:90748195:T:A	4:90842971:A:C	14.954	1
4:90743331:C:T	19:45322904:C:T	3.914	1					4:90748195:T:A	4:90790375:C:T	4:90842971:A:C	14.953	1
4:90855932:T:C	19:45375164:C:T	3.914	1					4:90748195:T:A	4:90787906:G:A	4:90842971:A:C	14.953	1
4:90610127:T:C	4:90819154:T:C	3.912	1					4:90743331:C:T	4:90842971:A:C	4:90853688:C:T	14.951	1
4:90663542:T:C	19:45391941:C:T	3.906	1					4:90546434:G:A	4:90743331:C:T	4:90842971:A:C	14.947	1
4:90554545:G:A	4:90644508:G:A	3.905	1					4:90748195:T:A	4:90842971:A:C	19:45452429:A:C	14.946	1
4:90607126:C:G	4:90636418:C:T	3.904	1					4:90548703:C:T	4:90551543:T:C	4:90762019:G:A	14.946	1
4:90594987:G:A	4:90610127:T:C	3.903	1					4:90606518:T:G	4:90642531:A:G	4:90851676:C:T	14.945	1
4:90612832:A:T	4:90711770:T:C	3.902	1					4:90669040:C:A	4:90748195:T:A	4:90842971:A:C	14.945	1
4:90650910:C:G	19:45448465:T:G	3.898	1					4:90748195:T:A	4:90767608:T:C	4:90842971:A:C	14.945	1
4:90612832:A:T	4:90751069:C:T	3.895	1					4:90652627:G:A	4:90748195:T:A	4:90842971:A:C	14.944	1
4:90606518:T:G	4:90626219:A:G	3.893	1					4:90736266:T:C	4:90748195:T:A	4:90842971:A:C	14.944	1
4:90761054:C:A	19:45381860:C:T	3.892	1					4:90748195:T:A	4:90842971:A:C	19:45373467:A:C	14.943	1
4:90770591:C:T	19:45418790:T:C	3.892	1					4:90545360:G:A	4:90578511:C:A	4:90736266:T:C	14.943	1
4:90677486:T:C	4:90772725:A:G	3.89	1					4:90566469:G:A	4:90803192:C:T	4:90842971:A:C	14.943	1
4:90713768:G:A	4:90772725:A:G	3.89	1					4:90642182:A:G	4:90748195:T:A	4:90819154:T:C	14.943	1
4:90674431:G:A	19:45391941:C:T	3.885	1					4:90644508:G:A	4:90740915:G:A	4:90791819:G:T	14.941	1
4:90690748:C:T	4:90806547:T:A	3.885	1					4:90644508:G:A	4:90748603:A:G	4:90791819:G:T	14.941	1
4:90772725:A:G	19:45425762:T:G	3.885	1					4:90606518:T:G	4:90642531:A:G	4:90690748:C:T	14.94	1
4:90677486:T:C	4:90765944:A:T	3.883	1					4:90737742:G:A	4:90743331:C:T	4:90842971:A:C	14.94	1
4:90713768:G:A	4:90765944:A:T	3.883	1					4:90683705:C:T	4:90748195:T:A	4:90842971:A:C	14.94	1
4:90748195:T:A	19:45322904:C:T	3.882	1					4:90667902:A:G	4:90748195:T:A	4:90842971:A:C	14.939	1
4:90546687:T:C	4:90551543:T:C	3.879	1					4:90748195:T:A	4:90762746:G:A	4:90842971:A:C	14.939	1
4:90765944:A:T	19:45425762:T:G	3.878	1					4:90748195:T:A	4:90842971:A:C	4:90850860:G:A	14.939	1
4:90814677:C:T	4:90856926:C:T	3.878	1					4:90602427:G:A	4:90748195:T:A	4:90842971:A:C	14.938	1
4:90626219:A:G	19:45322744:A:G	3.877	1					4:90619338:G:T	4:90748195:T:A	4:90842971:A:C	14.938	1
4:90612832:A:T	4:90712603:G:T	3.877	1					4:90572322:C:T	4:90661018:G:A	4:90851676:C:T	14.938	1
4:90612832:A:T	4:90747402:T:C	3.877	1					4:90748195:T:A	4:90842971:A:C	19:45322904:C:T	14.937	1
4:90612832:A:T	4:90805648:G:A	3.877	1					4:90706996:G:A	4:90748195:T:A	4:90842971:A:C	14.937	1
4:90803192:C:T	4:90856926:C:T	3.875	1					4:90738839:T:G	4:90748195:T:A	4:90842971:A:C	14.937	1
4:90626139:G:A	19:45322109:C:T	3.875	1					4:90748195:T:A	4:90805493:T:C	4:90837127:A:G	14.936	1
4:90642531:A:G	19:45309634:G:A	3.875	1					4:90606518:T:G	4:90642531:A:G	4:90763239:A:G	14.935	1
4:90693476:C:G	4:90791819:G:T	3.864	1					4:90566469:G:A	4:90572322:C:T	4:90842971:A:C	14.933	1
4:90546687:T:C	19:45418790:T:C	3.86	1					4:90639398:G:A	4:90748195:T:A	4:90842971:A:C	14.929	1
4:90572322:C:T	4:90807512:G:A	3.859	1					4:90672290:T:C	4:90748195:T:A	4:90842971:A:C	14.929	1
4:90566469:G:A	4:90797235:A:G	3.857	1					4:90748195:T:A	4:90833044:A:C	4:90842971:A:C	14.929	1
4:90607126:C:G	4:90807512:G:A	3.856	1					4:90748195:T:A	4:90842971:A:C	4:90845416:C:T	14.929	1
4:90636418:C:T	19:45322109:C:T	3.852	1					4:90743331:C:T	4:90842971:A:C	4:90854764:C:T	14.929	1
4:90606518:T:G	4:90821381:A:G	3.85	1					4:90729666:G:T	4:90748195:T:A	4:90842971:A:C	14.928	1
4:90626139:G:A	4:90711770:T:C	3.849	1					4:90747500:G:A	4:90748195:T:A	4:90842971:A:C	14.928	1
4:90562801:A:G	4:90817981:T:C	3.847	1					4:90748195:T:A	4:90760120:G:A	4:90842971:A:C	14.928	1
4:90554583:A:G	19:45398716:A:C	3.846	1					4:90748195:T:A	4:90775136:C:A	4:90842971:A:C	14.928	1
4:90571414:A:G	19:45398716:A:C	3.846	1					4:90743331:C:T	4:90816641:C:T	4:90842971:A:C	14.928	1
4:90594987:G:A	19:45322904:C:T	3.846	1					4:90743331:C:T	4:90757615:C:T	4:90842971:A:C	14.927	1
4:90765944:A:T	4:90819154:T:C	3.845	1					4:90688345:G:C	4:90748195:T:A	4:90842971:A:C	14.927	1
4:90610127:T:C	4:90765052:C:T	3.843	1					4:90701444:C:T	4:90748195:T:A	4:90842971:A:C	14.927	1
4:90828816:T:C	19:45418790:T:C	3.843	1					4:90714231:C:T	4:90748195:T:A	4:90842971:A:C	14.927	1
4:90546434:G:A	4:90845791:C:T	0	1					4:90728181:A:C	4:90748195:T:A	4:90842971:A:C	14.927	1
4:90546434:G:A	4:90846487:C:T	0	1					4:90748195:T:A	4:90766951:T:C	4:90842971:A:C	14.927	1
4:90546434:G:A	4:90847628:C:T	0	1					4:90748195:T:A	4:90773669:C:G	4:90842971:A:C	14.927	1
4:90546434:G:A	4:90845700:T:A	0	1					4:90743331:C:T	4:90794476:C:T	4:90842971:A:C	14.925	1
4:90546434:G:A	4:90847859:C:T	0	1					4:90743331:C:T	4:90808152:C:T	4:90842971:A:C	14.925	1
4:90546434:G:A	4:90845640:A:G	0	1					4:90743331:C:T	4:90817394:C:T	4:90842971:A:C	14.925	1
4:90546434:G:A	4:90845416:C:T	0	1					4:90743331:C:T	4:90826116:T:G	4:90842971:A:C	14.925	1
4:90546434:G:A	4:90850860:G:A	0	1					4:90743331:C:T	4:90841380:C:A	4:90842971:A:C	14.925	1
4:90546434:G:A	4:90851028:A:T	0	1					4:90743331:C:T	4:90831620:G:A	4:90842971:A:C	14.925	1
4:90546434:G:A	4:90851676:C:T	0	1					4:90616430:A:T	4:90842971:A:C	19:45397171:G:C	14.921	1
4:90546434:G:A	4:90853215:T:C	0	1					4:90545360:G:A	4:90693476:C:G	4:90842971:A:C	14.921	1
4:90546434:G:A	4:90853403:G:A	0	1					4:90669623:C:T	4:90748195:T:A	4:90842971:A:C	14.916	1
4:90546434:G:A	4:90853688:C:T	0	1					4:90748195:T:A	4:90824575:T:C	4:90842971:A:C	14.915	1
4:90546434:G:A	4:90853752:A:G	0	1					4:90743331:C:T	4:90745996:T:C	4:90842971:A:C	14.912	1
4:90546434:G:A	4:90854712:G:A	0	1					4:90566469:G:A	4:90661018:G:A	4:90771524:C:T	14.91	1
4:90546434:G:A	4:90854764:C:T	0	1					4:90740915:G:A	4:90748195:T:A	4:90774615:A:T	14.909	1
4:90546434:G:A	4:90855932:T:C	0	1					4:90748195:T:A	4:90748603:A:G	4:90774615:A:T	14.909	1
4:90546434:G:A	4:90856063:A:G	0	1					4:90743331:C:T	4:90842971:A:C	4:90846487:C:T	14.907	1
4:90546434:G:A	4:90856226:T:C	0	1					4:90748195:T:A	4:90780598:A:G	4:90842971:A:C	14.904	1
4:90546434:G:A	4:90856377:G:T	0	1					4:90748195:T:A	4:90794735:G:T	4:90842971:A:C	14.904	1
4:90546434:G:A	4:90856783:C:A	0	1					4:90748195:T:A	4:90782089:T:C	4:90842971:A:C	14.903	1
4:90546434:G:A	4:90856821:A:G	0	1					4:90566469:G:A	4:90842971:A:C	19:45391941:C:T	14.902	1
4:90546434:G:A	4:90815667:C:T	0	1					4:90558600:G:T	4:90743331:C:T	4:90842971:A:C	14.902	1
4:90546434:G:A	4:90816361:A:C	0	1					4:90743331:C:T	4:90842971:A:C	19:45381860:C:T	14.902	1
4:90546434:G:A	4:90816641:C:T	0	1					4:90743331:C:T	4:90842971:A:C	19:45322109:C:T	14.899	1
4:90546434:G:A	4:90816679:G:A	0	1					4:90743331:C:T	4:90782491:C:T	4:90842971:A:C	14.899	1
4:90546434:G:A	4:90817394:C:T	0	1					4:90644508:G:A	4:90740915:G:A	4:90805493:T:C	14.898	1
4:90546434:G:A	4:90817981:T:C	0	1					4:90644508:G:A	4:90748603:A:G	4:90805493:T:C	14.898	1
4:90546434:G:A	4:90819154:T:C	0	1					4:90554545:G:A	4:90748195:T:A	4:90842971:A:C	14.898	1
4:90546434:G:A	4:90821381:A:G	0	1					4:90743331:C:T	4:90773484:C:T	4:90842971:A:C	14.898	1
4:90546434:G:A	4:90823017:G:A	0	1					4:90552673:G:A	4:90743331:C:T	4:90842971:A:C	14.897	1
4:90546434:G:A	4:90824575:T:C	0	1					4:90596167:G:A	4:90743331:C:T	4:90842971:A:C	14.897	1
4:90546434:G:A	4:90825134:C:A	0	1					4:90617530:A:G	4:90743331:C:T	4:90842971:A:C	14.897	1
4:90546434:G:A	4:90826116:T:G	0	1					4:90606518:T:G	4:90711770:T:C	4:90800884:C:T	14.896	1
4:90546434:G:A	4:90826332:A:G	0	1					4:90591889:T:C	4:90663035:C:T	4:90669126:T:G	14.894	1
4:90546434:G:A	4:90828260:T:C	0	1					4:90743331:C:T	4:90842971:A:C	19:45322744:A:G	14.893	1
4:90546434:G:A	4:90828816:T:C	0	1					4:90748195:T:A	4:90842971:A:C	19:45494509:A:G	14.893	1
4:90546434:G:A	4:90829971:A:G	0	1					4:90743331:C:T	4:90842971:A:C	19:45321364:A:G	14.891	1
4:90546434:G:A	4:90830237:C:T	0	1					4:90566469:G:A	4:90661018:G:A	4:90858130:C:T	14.89	1
4:90546434:G:A	4:90831620:G:A	0	1					4:90748195:T:A	4:90816679:G:A	4:90842971:A:C	14.887	1
4:90546434:G:A	4:90833044:A:C	0	1					4:90743331:C:T	4:90816361:A:C	4:90842971:A:C	14.887	1
4:90546434:G:A	4:90833153:G:A	0	1					4:90687222:A:G	4:90743331:C:T	4:90842971:A:C	14.886	1
4:90546434:G:A	4:90834800:G:A	0	1					4:90707512:T:C	4:90743331:C:T	4:90842971:A:C	14.885	1
4:90546434:G:A	4:90835558:C:T	0	1					4:90560453:A:G	4:90743331:C:T	4:90842971:A:C	14.883	1
4:90546434:G:A	4:90837127:A:G	0	1					4:90562801:A:G	4:90797235:A:G	19:45436657:G:A	14.882	1
